# The mediating role of mammographic density in the protective effect of early-life adiposity on breast cancer risk: a multivariable Mendelian randomization study

**DOI:** 10.1101/2023.09.01.23294765

**Authors:** Marina Vabistsevits, George Davey Smith, Tom G. Richardson, Rebecca C. Richmond, Weiva Sieh, Joseph H. Rothstein, Laurel A. Habel, Stacey E. Alexeeff, Bethan Lloyd-Lewis, Eleanor Sanderson

## Abstract

Observational studies suggest that mammographic density (MD) may have a role in the unexplained protective effect of childhood adiposity on breast cancer risk. Here, we investigated a complex and interlinked relationship between puberty onset, adiposity, MD, and their effects on breast cancer using Mendelian randomization (MR).

We estimated the effects of childhood and adulthood adiposity, and age at menarche on MD phenotypes (dense area (DA), non-dense area (NDA), percent density (PD)) using MR and multivariable MR (MVMR), allowing us to disentangle their total and direct effects. Next, we examined the effect of MD on breast cancer risk, including risk of molecular subtypes, and accounting for genetic pleiotropy. Finally, we used MVMR to evaluate whether the protective effect of childhood adiposity on breast cancer was mediated by MD.

Childhood adiposity had a strong inverse effect on mammographic DA, while adulthood adiposity increased NDA. Later menarche had an effect of increasing DA and PD, but when accounting for childhood adiposity, this effect attenuated to the null. DA and PD had a risk-increasing effect on breast cancer across all subtypes. The MD single-nucleotide polymorphism (SNP) estimates were extremely heterogeneous, and examination of the SNPs suggested different mechanisms may be linking MD and breast cancer. Finally, MR mediation analysis estimated that 56% (95% CIs [32% - 79%]) of the childhood adiposity effect on breast cancer risk was mediated via DA.

In this work, we sought to disentangle the relationship between factors affecting MD and breast cancer. We showed that higher childhood adiposity decreases mammographic DA, which subsequently leads to reduced breast cancer risk. Understanding this mechanism is of great importance for identifying potential targets of intervention, since advocating weight gain in childhood would not be recommended.

## Supplementary Tables 3-21 for "The mediating role of mammographic density in the protective effect of early-life adiposity on breast cancer risk: a multivariable Mendelian randomization study"

### Sheet: Guide
sheet_name	description
S3	Univariable MR (total effect, IVW) of childhood and adult body size on MD phenotypes
S4	Sensitivity analysis: Univariable MR (total effect, IVW) of childhood and adult body size on MD phenotypes
S5	MVMR (direct effect) of childhood and adult body size together on MD phenotypes
S6	Sensitivity analysis: MVMR (direct effect) of childhood and adult body size together on MD phenotypes
S7	Univariable MR (total effect, IVW) of age at menarche on MD phenotypes
S8	Sensitivity analysis: Univariable MR (total effect, IVW) of age at menarche on MD phenotypes
S9	MVMR (direct effect) of age at menarche and childhood body size on MD phenotypes
S10	Sensitivity analysis: MVMR (direct effect) of age at menarche and childhood body size on MD phenotypes
S11	Univariable MR (total effect, IVW) of MD phenotypes on breast cancer
S12	Sensitivity analysis: Univariable MR (total effect, IVW) of MD phenotypes on breast cancer
S13	MVMR (direct effect) of MD phenotypes and childhood body size on breast cancer
S14	Sensitivity analysis: MVMR (direct effect) of MD phenotypes and childhood body size on breast cancer
S15	Univariable MR (total effect, IVW) of childhood body size on breast cancer
S16	MR PRESSO results
S17	MR-Radial results
S18	MR-Clust results
S19	DA PheWAS
S20	NDA PheWAS
S21	PD PheWAS

### Sheet: S3
exposure	outcome	method	nsnp	b	se	pval	lo_ci	up_ci
Childhood body size	Dense area	Inverse variance weighted	109	-0.628652	0.0687179	5.78325e-20	-0.763339	-0.493965
Adult body size	Dense area	Inverse variance weighted	157	-0.506913	0.0632171	1.06943e-15	-0.630819	-0.383008
Childhood body size	Dense area	MR Egger	109	-1.14178	0.142051	1.30756e-12	-1.4202	-0.863363
Adult body size	Dense area	MR Egger	157	-1.20967	0.170332	4.17987e-11	-1.54352	-0.875819
Childhood body size	Dense area	Weighted median	109	-0.770842	0.0881056	2.15108e-18	-0.943529	-0.598155
Adult body size	Dense area	Weighted median	157	-0.595964	0.0841776	1.44319e-12	-0.760952	-0.430976
Childhood body size	Non-dense area	Inverse variance weighted	109	0.814515	0.0729818	6.3622e-29	0.67147	0.957559
Adult body size	Non-dense area	Inverse variance weighted	157	1.07939	0.0575593	1.84397e-78	0.96657	1.1922
Childhood body size	Non-dense area	MR Egger	109	1.13555	0.158229	9.82186e-11	0.825427	1.44568
Adult body size	Non-dense area	MR Egger	157	1.368	0.162646	2.4984e-14	1.04922	1.68679
Childhood body size	Non-dense area	Weighted median	109	1.05987	0.091737	7.09671e-31	0.880068	1.23968
Adult body size	Non-dense area	Weighted median	157	1.12821	0.0896525	2.57748e-36	0.952492	1.30393
Childhood body size	Percent density	Inverse variance weighted	109	-0.875717	0.0682427	1.07976e-37	-1.00947	-0.741962
Adult body size	Percent density	Inverse variance weighted	157	-0.947234	0.0592835	1.8176e-57	-1.06343	-0.831039
Childhood body size	Percent density	MR Egger	109	-1.35297	0.142328	6.70401e-16	-1.63194	-1.07401
Adult body size	Percent density	MR Egger	157	-1.54667	0.161318	2.20388e-17	-1.86285	-1.23048
Childhood body size	Percent density	Weighted median	109	-1.0178	0.0910985	5.56065e-29	-1.19635	-0.839243
Adult body size	Percent density	Weighted median	157	-1.06242	0.082649	8.10132e-38	-1.22441	-0.90043

### Sheet: S4
outcome	exposure	egger_intercept	se	pval	method	Q	Q_df	Q_pval	snp_r2.exposure	snp_r2.outcome	correct_causal_direction	steiger_pval	Fst	total_r2
Dense area	Childhood body size	0.0105927	0.00261493	9.69017e-05	MR Egger	155.944	107	0.00142474	0.0328968	0.014016	TRUE	1.10603e-21	74.8014	0.0328828
Dense area	Childhood body size	0.0105927	0.00261493	9.69017e-05	Inverse variance weighted	179.859	108	1.74462e-05	0.0328968	0.014016	TRUE	1.10603e-21	74.8014	0.0328828
Dense area	Adult body size	0.0120703	0.00273941	1.95479e-05	MR Egger	208.549	155	0.00267504	0.042193	0.0154139	TRUE	9.19994e-35	53.4916	0.0421818
Dense area	Adult body size	0.0120703	0.00273941	1.95479e-05	Inverse variance weighted	234.671	156	4.69775e-05	0.042193	0.0154139	TRUE	9.19994e-35	53.4916	0.0421818
Non-dense area	Childhood body size	-0.00662493	0.00291165	0.0248795	MR Egger	188.607	107	1.91028e-06	0.0328968	0.0203807	TRUE	3.94858e-09	74.8014	0.0328828
Non-dense area	Childhood body size	-0.00662493	0.00291165	0.0248795	Inverse variance weighted	197.732	108	3.11316e-07	0.0328968	0.0203807	TRUE	3.94858e-09	74.8014	0.0328828
Non-dense area	Adult body size	-0.00495696	0.00261569	0.0599431	MR Egger	185.692	155	0.0467609	0.042193	0.0297901	TRUE	5.50801e-07	53.4916	0.0421818
Non-dense area	Adult body size	-0.00495696	0.00261569	0.0599431	Inverse variance weighted	189.994	156	0.0330812	0.042193	0.0297901	TRUE	5.50801e-07	53.4916	0.0421818
Percent density	Childhood body size	0.00985295	0.00261999	0.000276713	MR Egger	159.262	107	0.000790568	0.0328968	0.0214721	TRUE	1.06976e-07	74.8014	0.0328828
Percent density	Childhood body size	0.00985295	0.00261999	0.000276713	Inverse variance weighted	180.312	108	1.58421e-05	0.0328968	0.0214721	TRUE	1.06976e-07	74.8014	0.0328828
Percent density	Adult body size	0.0102999	0.00259525	0.000110215	MR Egger	190.674	155	0.0270582	0.042193	0.0270209	TRUE	4.04397e-10	53.4916	0.0421818
Percent density	Adult body size	0.0102999	0.00259525	0.000110215	Inverse variance weighted	210.05	156	0.00254644	0.042193	0.0270209	TRUE	4.04397e-10	53.4916	0.0421818

### Sheet: S5
exposure	outcome	nsnp	b	se	pval	lo_ci	up_ci	outcome.full
Childhood body size	Dense area	89	-0.532461	0.083058	1.44837e-10	-0.695255	-0.369668	Dense area
Adult body size	Dense area	134	-0.209455	0.0802729	0.00907319	-0.36679	-0.05212	Dense area
Childhood body size	Non-dense area	89	0.278725	0.0835157	0.000845668	0.115034	0.442416	Non-dense area
Adult body size	Non-dense area	134	0.926642	0.0806428	1.46918e-30	0.768582	1.0847	Non-dense area
Childhood body size	Percent density	89	-0.495613	0.0814259	1.15274e-09	-0.655208	-0.336019	Percent density
Adult body size	Percent density	134	-0.675357	0.0786625	9.0435e-18	-0.829536	-0.521179	Percent density

### Sheet: S6
outcome_trait	Childhood BMI (Fst)	Adult BMI (Fst)	Qstat	Qpval
Dense area	16.1033	14.6961	225.915	0.0579242
Non-dense area	16.1033	14.6961	216.186	0.131447
Percent density	16.1033	14.6961	216.039	0.132928

### Sheet: S7
id.exposure	exposure	outcome	method	nsnp	pval	se	b	lo_ci	up_ci
ukb-b-3768	Age at menarche	Dense area	Inverse variance weighted	182	0.00512872	0.053703	0.150306	0.045048	0.255564
ukb-b-3768	Age at menarche	Dense area	MR Egger	182	0.0663474	0.147188	0.271898	-0.0165905	0.560387
ukb-b-3768	Age at menarche	Dense area	Weighted median	182	0.32881	0.0788383	0.0769867	-0.0775363	0.23151
ukb-b-3768	Age at menarche	Non-dense area	Inverse variance weighted	182	1.23008e-05	0.0581773	-0.254362	-0.36839	-0.140335
ukb-b-3768	Age at menarche	Non-dense area	MR Egger	182	0.0304137	0.159649	-0.348335	-0.661246	-0.0354238
ukb-b-3768	Age at menarche	Non-dense area	Weighted median	182	0.376403	0.0743281	-0.0657465	-0.21143	0.0799366
ukb-b-3768	Age at menarche	Percent density	Inverse variance weighted	182	3.97418e-05	0.0583444	0.239736	0.125381	0.354091
ukb-b-3768	Age at menarche	Percent density	MR Egger	182	0.0282443	0.160004	0.353885	0.0402774	0.667492
ukb-b-3768	Age at menarche	Percent density	Weighted median	182	0.138365	0.0748448	0.110913	-0.0357829	0.257609

### Sheet: S8
exposure	outcome	egger_intercept	se	pval	method	Q	Q_df	Q_pval	snp_r2.exposure	snp_r2.outcome	correct_causal_direction	steiger_pval	Fst	total_r2
Age at menarche	Dense area	-0.0025709	0.00289729	0.376075	Inverse variance weighted	327.983	181	1.40556e-10	0.0855075	0.014454	TRUE	1.45176e-148	71.7787	0.0854652
Age at menarche	Non-dense area	0.00198696	0.0031427	0.528027	Inverse variance weighted	375.566	181	1.05253e-15	0.0855075	0.0184702	TRUE	8.34155e-124	71.7787	0.0854652
Age at menarche	Percent density	-0.00241378	0.00314991	0.444501	Inverse variance weighted	393.429	181	8.56003e-18	0.0855075	0.0186363	TRUE	6.91515e-123	71.7787	0.0854652

### Sheet: S9
exposure	outcome	nsnp	pval	se	b	lo_ci	up_ci	pair
Childhood body size	Dense area	81	5.2354e-17	0.0791379	-0.663277	-0.818387	-0.508167	Age at menarche
Age at menarche	Dense area	159	0.270344	0.057786	-0.0636958	-0.176956	0.0495648	Age at menarche
Childhood body size	Non-dense area	81	7.96323e-31	0.0767444	0.885898	0.735479	1.03632	Age at menarche
Age at menarche	Non-dense area	159	0.792486	0.0560132	0.0147362	-0.0950497	0.124522	Age at menarche
Childhood body size	Percent density	81	5.9807e-35	0.0762699	-0.940673	-1.09016	-0.791184	Age at menarche
Age at menarche	Percent density	159	0.297677	0.0557009	-0.0580085	-0.167182	0.0511652	Age at menarche

### Sheet: S10
Age at menarche (Fst)	Childhood body size (Fst)	Qstat	Qpval	outcome
30.4919	22.4598	345.957	1.20052e-07	Dense area
30.4919	22.4598	312.519	4.05506e-05	Non-dense area
30.4919	22.4598	319.958	1.21866e-05	Percent density

### Sheet: S11
exposure	outcome	method	nsnp	or	or_lci95	or_uci95	pval	b	se	pval_0.05
Dense area	BCAC 2017	Inverse variance weighted	20	1.38043	1.00214	1.90151	0.0484856	0.322394	0.163396	1
Dense area	BCAC 2017	MR Egger	20	1.30761	0.319574	5.35036	0.713439	0.268199	0.718859	0
Dense area	BCAC 2017	Weighted median	20	1.24592	1.11147	1.39664	0.000160616	0.219877	0.0582602	1
Non-dense area	BCAC 2017	Inverse variance weighted	7	0.754729	0.441643	1.28976	0.303355	-0.281397	0.273396	0
Non-dense area	BCAC 2017	MR Egger	7	6.28535	0.636242	62.0921	0.176516	1.83822	1.16857	0
Non-dense area	BCAC 2017	Weighted median	7	0.74089	0.630527	0.87057	0.000268125	-0.299903	0.0822938	1
Percent density	BCAC 2017	Inverse variance weighted	11	1.36665	0.865588	2.15776	0.180074	0.312361	0.233014	0
Percent density	BCAC 2017	MR Egger	11	1.58975	0.0685268	36.8806	0.779136	0.463578	1.60414	0
Percent density	BCAC 2017	Weighted median	11	1.32348	1.14298	1.53249	0.000179367	0.280268	0.0748092	1
Dense area	BCAC 2020	Inverse variance weighted	20	1.37234	1.0046	1.87467	0.0467168	0.316514	0.159144	1
Dense area	BCAC 2020	MR Egger	20	1.2458	0.315144	4.92478	0.757583	0.219777	0.701277	0
Dense area	BCAC 2020	Weighted median	20	1.26706	1.13986	1.40845	1.15763e-05	0.236698	0.0539739	1
Non-dense area	BCAC 2020	Inverse variance weighted	8	0.67669	0.400899	1.14221	0.143689	-0.390542	0.267094	0
Non-dense area	BCAC 2020	MR Egger	8	7.47973	0.836213	66.9045	0.121954	2.0122	1.11789	0
Non-dense area	BCAC 2020	Weighted median	8	0.726198	0.624282	0.844753	3.37322e-05	-0.319932	0.0771537	1
Percent density	BCAC 2020	Inverse variance weighted	11	1.33872	0.861728	2.07975	0.194324	0.291715	0.22476	0
Percent density	BCAC 2020	MR Egger	11	1.57363	0.0758927	32.6293	0.776089	0.453387	1.54685	0
Percent density	BCAC 2020	Weighted median	11	1.33414	1.1631	1.53034	3.81514e-05	0.28829	0.0700005	1
Dense area	ER+ Breast cancer	Inverse variance weighted	20	1.38075	1.00091	1.90474	0.0493514	0.322629	0.164142	1
Dense area	ER+ Breast cancer	MR Egger	20	1.42239	0.342857	5.90099	0.633264	0.352339	0.725909	0
Dense area	ER+ Breast cancer	Weighted median	20	1.20296	1.0527	1.37467	0.0066373	0.184787	0.0680736	1
Non-dense area	ER+ Breast cancer	Inverse variance weighted	7	0.789832	0.481509	1.29558	0.350094	-0.235935	0.252498	0
Non-dense area	ER+ Breast cancer	MR Egger	7	5.70717	0.698571	46.6263	0.165034	1.74172	1.07165	0
Non-dense area	ER+ Breast cancer	Weighted median	7	0.76834	0.645965	0.913898	0.00290893	-0.263523	0.0885137	1
Percent density	ER+ Breast cancer	Inverse variance weighted	11	1.34725	0.843951	2.1507	0.21165	0.298066	0.238636	0
Percent density	ER+ Breast cancer	MR Egger	11	1.59141	0.0636905	39.7639	0.783609	0.46462	1.64201	0
Percent density	ER+ Breast cancer	Weighted median	11	1.34956	1.14415	1.59185	0.000372911	0.29978	0.0842422	1
Dense area	ER- Breast cancer	Inverse variance weighted	20	1.25237	0.907489	1.72831	0.170901	0.225034	0.164341	0
Dense area	ER- Breast cancer	MR Egger	20	0.85391	0.209436	3.48155	0.828155	-0.157929	0.717045	0
Dense area	ER- Breast cancer	Weighted median	20	1.40053	1.20269	1.6309	1.45438e-05	0.336848	0.0776954	1
Non-dense area	ER- Breast cancer	Inverse variance weighted	7	0.768299	0.385099	1.53281	0.454476	-0.263576	0.352388	0
Non-dense area	ER- Breast cancer	MR Egger	7	9.78493	0.438796	218.199	0.209423	2.28084	1.58396	0
Non-dense area	ER- Breast cancer	Weighted median	7	0.770648	0.576596	1.03001	0.0783677	-0.260524	0.148005	0
Percent density	ER- Breast cancer	Inverse variance weighted	11	1.28806	0.803373	2.06517	0.293257	0.253138	0.240854	0
Percent density	ER- Breast cancer	MR Egger	11	1.30923	0.0507937	33.7458	0.874487	0.269436	1.65787	0
Percent density	ER- Breast cancer	Weighted median	11	1.34214	1.07178	1.6807	0.0103464	0.294266	0.114767	1
Dense area	HER2-enriched	Inverse variance weighted	20	1.44078	1.01869	2.03776	0.0389516	0.365186	0.176871	1
Dense area	HER2-enriched	MR Egger	20	1.28895	0.278472	5.96613	0.749162	0.253829	0.78177	0
Dense area	HER2-enriched	Weighted median	20	1.46509	1.0404	2.06315	0.0287591	0.38192	0.17465	1
Non-dense area	HER2-enriched	Inverse variance weighted	8	0.717173	0.3618	1.42161	0.340952	-0.332439	0.349095	0
Non-dense area	HER2-enriched	MR Egger	8	11.2634	0.499739	253.86	0.178451	2.42156	1.5894	0
Non-dense area	HER2-enriched	Weighted median	8	0.530844	0.323115	0.872119	0.0124125	-0.633288	0.253295	1
Percent density	HER2-enriched	Inverse variance weighted	11	1.41504	0.791394	2.53015	0.241639	0.347159	0.296489	0
Percent density	HER2-enriched	MR Egger	11	2.03117	0.0376544	109.566	0.735644	0.708612	2.03465	0
Percent density	HER2-enriched	Weighted median	11	2.23227	1.43523	3.47194	0.000366124	0.803019	0.225354	1
Dense area	Luminal A	Inverse variance weighted	20	1.35315	0.968777	1.89002	0.0760733	0.302434	0.170487	0
Dense area	Luminal A	MR Egger	20	1.18961	0.271753	5.2076	0.820313	0.173628	0.753311	0
Dense area	Luminal A	Weighted median	20	1.1484	0.997008	1.32278	0.0550542	0.138371	0.0721264	0
Non-dense area	Luminal A	Inverse variance weighted	8	0.679043	0.394761	1.16805	0.161904	-0.387071	0.276737	0
Non-dense area	Luminal A	MR Egger	8	8.81338	0.969109	80.1515	0.101542	2.17627	1.12635	0
Non-dense area	Luminal A	Weighted median	8	0.710539	0.593058	0.851293	0.00021055	-0.341731	0.0922099	1
Percent density	Luminal A	Inverse variance weighted	11	1.30341	0.814267	2.08637	0.269604	0.26498	0.240024	0
Percent density	Luminal A	MR Egger	11	1.70327	0.0669425	43.3378	0.754431	0.532551	1.65126	0
Percent density	Luminal A	Weighted median	11	1.35565	1.15757	1.58763	0.000159605	0.304283	0.0805913	1
Dense area	Luminal B1	Inverse variance weighted	20	1.51352	1.02302	2.23919	0.0380915	0.414435	0.199837	1
Dense area	Luminal B1	MR Egger	20	1.55212	0.268097	8.98578	0.629578	0.439619	0.895931	0
Dense area	Luminal B1	Weighted median	20	1.47401	1.14182	1.90284	0.00290213	0.387986	0.130288	1
Non-dense area	Luminal B1	Inverse variance weighted	8	0.543604	0.316802	0.932774	0.0269236	-0.609535	0.275481	1
Non-dense area	Luminal B1	MR Egger	8	7.47733	0.892497	62.6451	0.112984	2.01188	1.08449	0
Non-dense area	Luminal B1	Weighted median	8	0.531576	0.364018	0.776262	0.00107167	-0.631908	0.193185	1
Percent density	Luminal B1	Inverse variance weighted	11	1.50976	0.89471	2.5476	0.122777	0.411949	0.266941	0
Percent density	Luminal B1	MR Egger	11	6.21425	0.195065	197.97	0.327907	1.82685	1.76595	0
Percent density	Luminal B1	Weighted median	11	1.3663	0.948366	1.9684	0.0938534	0.312104	0.186285	0
Dense area	Luminal B2	Inverse variance weighted	20	1.43975	1.11475	1.8595	0.00523538	0.364468	0.130531	1
Dense area	Luminal B2	MR Egger	20	1.73672	0.560577	5.38052	0.351352	0.551998	0.576932	0
Dense area	Luminal B2	Weighted median	20	1.3098	1.0268	1.67079	0.0297837	0.269871	0.124195	1
Non-dense area	Luminal B2	Inverse variance weighted	8	0.743389	0.4592	1.20346	0.227626	-0.296536	0.245783	0
Non-dense area	Luminal B2	MR Egger	8	5.89791	0.716868	48.5241	0.149947	1.7746	1.07524	0
Non-dense area	Luminal B2	Weighted median	8	0.820271	0.59991	1.12158	0.214533	-0.19812	0.15962	0
Percent density	Luminal B2	Inverse variance weighted	11	1.36437	0.922142	2.01868	0.120075	0.310693	0.199872	0
Percent density	Luminal B2	MR Egger	11	0.608701	0.0434257	8.53218	0.721003	-0.496429	1.34708	0
Percent density	Luminal B2	Weighted median	11	1.26824	0.983688	1.6351	0.0667833	0.23763	0.129631	0
Dense area	TNBC	Inverse variance weighted	20	1.15351	0.82473	1.61335	0.404133	0.142805	0.171176	0
Dense area	TNBC	MR Egger	20	0.645293	0.1524	2.7323	0.559305	-0.438051	0.736324	0
Dense area	TNBC	Weighted median	20	1.30958	1.09137	1.57142	0.00372998	0.269705	0.0929971	1
Non-dense area	TNBC	Inverse variance weighted	8	0.68088	0.342806	1.35236	0.272274	-0.384369	0.350113	0
Non-dense area	TNBC	MR Egger	8	11.3312	0.513743	249.922	0.174961	2.42756	1.57836	0
Non-dense area	TNBC	Weighted median	8	0.96732	0.65442	1.42983	0.867646	-0.033226	0.199377	0
Percent density	TNBC	Inverse variance weighted	11	1.21581	0.782778	1.88839	0.384392	0.195408	0.22465	0
Percent density	TNBC	MR Egger	11	1.57657	0.0764259	32.5225	0.774828	0.455249	1.54423	0
Percent density	TNBC	Weighted median	11	1.17984	0.875802	1.58942	0.276708	0.165377	0.152037	0

### Sheet: S12
exposure	outcome	id.outcome	egger_intercept	se	pval	method	Q	Q_df	Q_pval	snp_r2.exposure	snp_r2.outcome	correct_causal_direction	steiger_pval	Fst	total_r2
Dense area	BCAC 2017	ieu-a-1126	0.00372394	0.0480303	0.939055	MR Egger	913.612	18	1.95723e-182	0.0350769	0.00326373	TRUE	2.5963e-85	43.9219	0.0350681
Dense area	BCAC 2017	ieu-a-1126	0.00372394	0.0480303	0.939055	Inverse variance weighted	913.917	19	1.21863e-181	0.0350769	0.00326373	TRUE	2.5963e-85	43.9219	0.0350681
Dense area	BCAC 2020	P7RGDV	0.00664463	0.0468429	0.888775	MR Egger	925.714	18	5.12192e-185	0.0350769	0.00309064	TRUE	7.17179e-88	43.9219	0.0350681
Dense area	BCAC 2020	P7RGDV	0.00664463	0.0468429	0.888775	Inverse variance weighted	926.749	19	2.24362e-184	0.0350769	0.00309064	TRUE	7.17179e-88	43.9219	0.0350681
Dense area	ER+ Breast cancer	ieu-a-1127	-0.00203914	0.0484587	0.966898	MR Egger	648.696	18	4.27366e-126	0.0350769	0.00329768	TRUE	1.37609e-82	43.9219	0.0350681
Dense area	ER+ Breast cancer	ieu-a-1127	-0.00203914	0.0484587	0.966898	Inverse variance weighted	648.76	19	2.52582e-125	0.0350769	0.00329768	TRUE	1.37609e-82	43.9219	0.0350681
Dense area	ER- Breast cancer	ieu-a-1128	0.0263008	0.0478829	0.589569	MR Egger	272.61	18	1.99596e-47	0.0350769	0.00304255	TRUE	9.59919e-82	43.9219	0.0350681
Dense area	ER- Breast cancer	ieu-a-1128	0.0263008	0.0478829	0.589569	Inverse variance weighted	277.179	19	9.26167e-48	0.0350769	0.00304255	TRUE	9.59919e-82	43.9219	0.0350681
Dense area	HER2-enriched	KEwhJ8	0.00764969	0.0522348	0.885195	MR Egger	63.8051	18	4.89657e-07	0.0350769	0.00388102	TRUE	1.00011e-70	43.9219	0.0350681
Dense area	HER2-enriched	KEwhJ8	0.00764969	0.0522348	0.885195	Inverse variance weighted	63.8811	19	9.26924e-07	0.0350769	0.00388102	TRUE	1.00011e-70	43.9219	0.0350681
Dense area	Luminal A	ESnNWN	0.00884989	0.0503421	0.862417	MR Egger	617.533	18	1.6878e-119	0.0350769	0.00340055	TRUE	2.89984e-80	43.9219	0.0350681
Dense area	Luminal A	ESnNWN	0.00884989	0.0503421	0.862417	Inverse variance weighted	618.593	19	5.99581e-119	0.0350769	0.00340055	TRUE	2.89984e-80	43.9219	0.0350681
Dense area	Luminal B1	qz4EOn	-0.00172437	0.0597133	0.97728	MR Egger	170.296	18	7.92407e-27	0.0350769	0.00498503	TRUE	1.47412e-62	43.9219	0.0350681
Dense area	Luminal B1	qz4EOn	-0.00172437	0.0597133	0.97728	Inverse variance weighted	170.303	19	2.47844e-26	0.0350769	0.00498503	TRUE	1.47412e-62	43.9219	0.0350681
Dense area	Luminal B2	1PB3Ct	-0.0128718	0.0385217	0.742133	MR Egger	99.7807	18	2.42957e-13	0.0350769	0.00241737	TRUE	1.5657e-86	43.9219	0.0350681
Dense area	Luminal B2	1PB3Ct	-0.0128718	0.0385217	0.742133	Inverse variance weighted	100.4	19	4.53322e-13	0.0350769	0.00241737	TRUE	1.5657e-86	43.9219	0.0350681
Dense area	TNBC	629GY5	0.0400215	0.0493177	0.427677	MR Egger	163.831	18	1.47893e-25	0.0350769	0.00311537	TRUE	1.16979e-77	43.9219	0.0350681
Dense area	TNBC	629GY5	0.0400215	0.0493177	0.427677	Inverse variance weighted	169.825	19	3.07478e-26	0.0350769	0.00311537	TRUE	1.16979e-77	43.9219	0.0350681
Non-dense area	BCAC 2017	ieu-a-1126	-0.157875	0.0853248	0.123504	MR Egger	165.527	5	6.56634e-34	0.0133804	0.000991345	TRUE	5.26509e-36	46.8079	0.0133673
Non-dense area	BCAC 2017	ieu-a-1126	-0.157875	0.0853248	0.123504	Inverse variance weighted	278.864	6	2.74971e-57	0.0133804	0.000991345	TRUE	5.26509e-36	46.8079	0.0133673
Non-dense area	BCAC 2020	P7RGDV	-0.174005	0.0794448	0.0710494	MR Egger	212.107	6	5.00985e-43	0.0149067	0.00137789	TRUE	5.81656e-37	45.7165	0.0148982
Non-dense area	BCAC 2020	P7RGDV	-0.174005	0.0794448	0.0710494	Inverse variance weighted	381.694	7	2.00429e-78	0.0149067	0.00137789	TRUE	5.81656e-37	45.7165	0.0148982
Non-dense area	ER+ Breast cancer	ieu-a-1127	-0.147295	0.0782446	0.118498	MR Egger	97.9224	5	1.44811e-19	0.0133804	0.000820789	TRUE	2.63483e-37	46.8079	0.0133673
Non-dense area	ER+ Breast cancer	ieu-a-1127	-0.147295	0.0782446	0.118498	Inverse variance weighted	167.325	6	1.66052e-33	0.0133804	0.000820789	TRUE	2.63483e-37	46.8079	0.0133673
Non-dense area	ER- Breast cancer	ieu-a-1128	-0.189039	0.115385	0.162278	MR Egger	90.7065	5	4.77413e-18	0.0133804	0.00154669	TRUE	6.15389e-28	46.8079	0.0133673
Non-dense area	ER- Breast cancer	ieu-a-1128	-0.189039	0.115385	0.162278	Inverse variance weighted	139.4	6	1.34124e-27	0.0133804	0.00154669	TRUE	6.15389e-28	46.8079	0.0133673
Non-dense area	HER2-enriched	KEwhJ8	-0.199185	0.112806	0.127877	MR Egger	23.6511	6	0.000605311	0.0149067	0.00208131	TRUE	4.50877e-27	45.7165	0.0148982
Non-dense area	HER2-enriched	KEwhJ8	-0.199185	0.112806	0.127877	Inverse variance weighted	35.9411	7	7.43727e-06	0.0149067	0.00208131	TRUE	4.50877e-27	45.7165	0.0148982
Non-dense area	Luminal A	ESnNWN	-0.185666	0.0800539	0.0595091	MR Egger	124.553	6	1.7995e-24	0.0149067	0.001429	TRUE	1.16078e-34	45.7165	0.0148982
Non-dense area	Luminal A	ESnNWN	-0.185666	0.0800539	0.0595091	Inverse variance weighted	236.215	7	2.37089e-47	0.0149067	0.001429	TRUE	1.16078e-34	45.7165	0.0148982
Non-dense area	Luminal B1	qz4EOn	-0.190066	0.0771462	0.0488727	MR Egger	23.566	6	0.000627472	0.0149067	0.00191591	TRUE	1.44901e-28	45.7165	0.0148982
Non-dense area	Luminal B1	qz4EOn	-0.190066	0.0771462	0.0488727	Inverse variance weighted	47.4064	7	4.6503e-08	0.0149067	0.00191591	TRUE	1.44901e-28	45.7165	0.0148982
Non-dense area	Luminal B2	1PB3Ct	-0.149984	0.076406	0.0972908	MR Egger	31.6132	6	1.93529e-05	0.0149067	0.00106656	TRUE	1.10622e-36	45.7165	0.0148982
Non-dense area	Luminal B2	1PB3Ct	-0.149984	0.076406	0.0972908	Inverse variance weighted	51.9159	7	6.06562e-09	0.0149067	0.00106656	TRUE	1.10622e-36	45.7165	0.0148982
Non-dense area	TNBC	629GY5	-0.203594	0.112143	0.119363	MR Egger	65.9527	6	2.75583e-12	0.0149067	0.0021174	TRUE	1.02571e-26	45.7165	0.0148982
Non-dense area	TNBC	629GY5	-0.203594	0.112143	0.119363	Inverse variance weighted	102.183	7	3.81836e-19	0.0149067	0.0021174	TRUE	1.02571e-26	45.7165	0.0148982
Percent density	BCAC 2017	ieu-a-1126	-0.00992209	0.104016	0.926095	MR Egger	479.271	9	1.57295e-97	0.0194828	0.00174679	TRUE	2.99233e-48	43.5958	0.019447
Percent density	BCAC 2017	ieu-a-1126	-0.00992209	0.104016	0.926095	Inverse variance weighted	479.756	10	9.31896e-97	0.0194828	0.00174679	TRUE	2.99233e-48	43.5958	0.019447
Percent density	BCAC 2020	P7RGDV	-0.0105858	0.10009	0.91809	MR Egger	482.053	9	3.99345e-98	0.0194828	0.00160119	TRUE	2.75485e-50	43.5958	0.019447
Percent density	BCAC 2020	P7RGDV	-0.0105858	0.10009	0.91809	Inverse variance weighted	482.653	10	2.24271e-97	0.0194828	0.00160119	TRUE	2.75485e-50	43.5958	0.019447
Percent density	ER+ Breast cancer	ieu-a-1127	-0.0109202	0.10639	0.920497	MR Egger	352.989	9	1.43205e-70	0.0194828	0.00181129	TRUE	3.08813e-46	43.5958	0.019447
Percent density	ER+ Breast cancer	ieu-a-1127	-0.0109202	0.10639	0.920497	Inverse variance weighted	353.402	10	7.55611e-70	0.0194828	0.00181129	TRUE	3.08813e-46	43.5958	0.019447
Percent density	ER- Breast cancer	ieu-a-1128	-0.00106808	0.107368	0.99228	MR Egger	154.907	9	8.47385e-29	0.0194828	0.00175241	TRUE	6.64806e-45	43.5958	0.019447
Percent density	ER- Breast cancer	ieu-a-1128	-0.00106808	0.107368	0.99228	Inverse variance weighted	154.909	10	3.6357e-28	0.0194828	0.00175241	TRUE	6.64806e-45	43.5958	0.019447
Percent density	HER2-enriched	KEwhJ8	-0.0236571	0.131593	0.861312	MR Egger	47.0346	9	3.86693e-07	0.0194828	0.00274283	TRUE	7.33154e-35	43.5958	0.019447
Percent density	HER2-enriched	KEwhJ8	-0.0236571	0.131593	0.861312	Inverse variance weighted	47.2035	10	8.67117e-07	0.0194828	0.00274283	TRUE	7.33154e-35	43.5958	0.019447
Percent density	Luminal A	ESnNWN	-0.0175197	0.106847	0.873378	MR Egger	318.151	9	3.66478e-63	0.0194828	0.00172988	TRUE	2.04177e-46	43.5958	0.019447
Percent density	Luminal A	ESnNWN	-0.0175197	0.106847	0.873378	Inverse variance weighted	319.101	10	1.41396e-62	0.0194828	0.00172988	TRUE	2.04177e-46	43.5958	0.019447
Percent density	Luminal B1	qz4EOn	-0.0924842	0.114057	0.438363	MR Egger	74.8563	9	1.68696e-12	0.0194828	0.00243142	TRUE	1.49279e-37	43.5958	0.019447
Percent density	Luminal B1	qz4EOn	-0.0924842	0.114057	0.438363	Inverse variance weighted	80.3249	10	4.33559e-13	0.0194828	0.00243142	TRUE	1.49279e-37	43.5958	0.019447
Percent density	Luminal B2	1PB3Ct	0.0528178	0.0871103	0.559275	MR Egger	59.314	9	1.81728e-09	0.0194828	0.00134182	TRUE	3.15523e-48	43.5958	0.019447
Percent density	Luminal B2	1PB3Ct	0.0528178	0.0871103	0.559275	Inverse variance weighted	61.7369	10	1.69787e-09	0.0194828	0.00134182	TRUE	3.15523e-48	43.5958	0.019447
Percent density	TNBC	629GY5	-0.0170199	0.0999562	0.868561	MR Egger	75.9996	9	1.00289e-12	0.0194828	0.00145855	TRUE	3.05998e-46	43.5958	0.019447
Percent density	TNBC	629GY5	-0.0170199	0.0999562	0.868561	Inverse variance weighted	76.2444	10	2.72256e-12	0.0194828	0.00145855	TRUE	3.05998e-46	43.5958	0.019447

### Sheet: S13
exposure	outcome	nsnp	or	or_lci95	or_uci95	pval	b	se	mediator	pval_0.05
Childhood body size	BCAC 2017	97	0.822429	0.653611	1.03485	0.0953658	-0.195493	0.11722	dense_area_unadj	0
Dense area	BCAC 2017	14	1.44776	1.26429	1.65786	8.69851e-08	0.37002	0.0691367	dense_area_unadj	1
Childhood body size	BCAC 2020	96	0.817977	0.653702	1.02354	0.078983	-0.200921	0.114379	dense_area_unadj	0
Dense area	BCAC 2020	14	1.43081	1.25567	1.63037	7.54663e-08	0.358239	0.0666162	dense_area_unadj	1
Childhood body size	ER+ breast cancer	97	0.870441	0.681179	1.11229	0.267319	-0.138756	0.125089	dense_area_unadj	0
Dense area	ER+ breast cancer	14	1.43727	1.24362	1.66107	8.97133e-07	0.362746	0.0738346	dense_area_unadj	1
Childhood body size	ER- breast cancer	97	0.679794	0.52343	0.882867	0.00380164	-0.385966	0.13336	dense_area_unadj	1
Dense area	ER- breast cancer	14	1.30444	1.11746	1.52272	0.000760371	0.265776	0.0789396	dense_area_unadj	1
Childhood body size	HER2-enriched	96	0.757976	0.49644	1.1573	0.19935	-0.277103	0.215913	dense_area_unadj	0
Dense area	HER2-enriched	14	1.35098	1.056	1.72837	0.0166888	0.300831	0.125687	dense_area_unadj	1
Childhood body size	Luminal A	96	0.864619	0.670084	1.11563	0.26331	-0.145467	0.130043	dense_area_unadj	0
Dense area	Luminal A	14	1.43775	1.23973	1.66741	1.56923e-06	0.363082	0.0756073	dense_area_unadj	1
Childhood body size	Luminal B1	96	0.860436	0.605934	1.22183	0.400817	-0.150316	0.178913	dense_area_unadj	0
Dense area	Luminal B1	14	1.50913	1.22909	1.85298	8.50389e-05	0.411536	0.104724	dense_area_unadj	1
Childhood body size	Luminal B2	96	0.784706	0.601127	1.02435	0.0745725	-0.242447	0.13597	dense_area_unadj	0
Dense area	Luminal B2	14	1.40502	1.2029	1.64111	1.77775e-05	0.340054	0.0792459	dense_area_unadj	1
Childhood body size	TNBC	96	0.771695	0.569447	1.04577	0.0946507	-0.259166	0.155063	dense_area_unadj	0
Dense area	TNBC	14	1.23356	1.03378	1.47194	0.0198833	0.209902	0.0901431	dense_area_unadj	1
Childhood body size	BCAC 2017	100	0.688271	0.547216	0.865684	0.00140959	-0.373573	0.117009	nondense_area_unadj	1
Non-dense area	BCAC 2017	4	0.962739	0.805448	1.15075	0.676507	-0.0379733	0.0910117	nondense_area_unadj	0
Childhood body size	BCAC 2020	99	0.794177	0.622944	1.01248	0.0628989	-0.230448	0.123903	nondense_area_unadj	0
Non-dense area	BCAC 2020	5	0.814004	0.678956	0.975913	0.0261867	-0.205791	0.0925554	nondense_area_unadj	1
Childhood body size	ER+ breast cancer	100	0.699841	0.553187	0.885373	0.00293239	-0.356902	0.119978	nondense_area_unadj	1
Non-dense area	ER+ breast cancer	4	1.01184	0.8429	1.21464	0.899492	0.011772	0.0932037	nondense_area_unadj	0
Childhood body size	ER- breast cancer	100	0.628715	0.462137	0.855335	0.0031268	-0.464078	0.157049	nondense_area_unadj	1
Non-dense area	ER- breast cancer	4	0.920148	0.723804	1.16975	0.496759	-0.0832207	0.122456	nondense_area_unadj	0
Childhood body size	HER2-enriched	99	0.565785	0.344316	0.929706	0.0245992	-0.569542	0.253396	nondense_area_unadj	1
Non-dense area	HER2-enriched	5	1.18962	0.820711	1.72435	0.359263	0.173634	0.189397	nondense_area_unadj	0
Childhood body size	Luminal A	99	0.801656	0.608554	1.05603	0.115887	-0.221076	0.140609	nondense_area_unadj	0
Non-dense area	Luminal A	5	0.858434	0.698834	1.05448	0.145808	-0.152645	0.104947	nondense_area_unadj	0
Childhood body size	Luminal B1	99	0.849768	0.586631	1.23094	0.389218	-0.162792	0.189065	nondense_area_unadj	0
Non-dense area	Luminal B1	5	0.744819	0.564557	0.982639	0.0371713	-0.294614	0.141378	nondense_area_unadj	1
Childhood body size	Luminal B2	99	0.713232	0.520592	0.977155	0.03539	-0.337949	0.160632	nondense_area_unadj	1
Non-dense area	Luminal B2	5	0.892386	0.705299	1.1291	0.342881	-0.113856	0.12004	nondense_area_unadj	0
Childhood body size	TNBC	99	0.886153	0.615202	1.27644	0.516248	-0.120866	0.186193	nondense_area_unadj	0
Non-dense area	TNBC	5	0.734278	0.558784	0.964889	0.0266578	-0.308867	0.13935	nondense_area_unadj	1
Childhood body size	BCAC 2017	99	0.741305	0.573458	0.958281	0.022293	-0.299343	0.130984	percent_density_unadj	1
Percent density	BCAC 2017	9	1.15948	0.972791	1.38199	0.0985323	0.147968	0.0895681	percent_density_unadj	0
Childhood body size	BCAC 2020	98	0.739225	0.576991	0.947073	0.0168411	-0.302153	0.126416	percent_density_unadj	1
Percent density	BCAC 2020	9	1.15202	0.973184	1.36372	0.100136	0.141517	0.086071	percent_density_unadj	0
Childhood body size	ER+ breast cancer	99	0.763562	0.580563	1.00424	0.0536429	-0.269761	0.139794	percent_density_unadj	0
Percent density	ER+ breast cancer	9	1.12249	0.930878	1.35354	0.226294	0.115549	0.095498	percent_density_unadj	0
Childhood body size	ER- breast cancer	99	0.657122	0.489563	0.88203	0.00517642	-0.419885	0.150182	percent_density_unadj	1
Percent density	ER- breast cancer	9	1.16247	0.950614	1.42154	0.142483	0.150547	0.10265	percent_density_unadj	0
Childhood body size	HER2-enriched	98	0.665035	0.401941	1.10034	0.112329	-0.407916	0.256905	percent_density_unadj	0
Percent density	HER2-enriched	9	1.04679	0.743751	1.4733	0.793142	0.045727	0.174375	percent_density_unadj	0
Childhood body size	Luminal A	98	0.747502	0.563807	0.991048	0.0431252	-0.291018	0.143891	percent_density_unadj	1
Percent density	Luminal A	9	1.10561	0.912732	1.33924	0.30469	0.100396	0.0978107	percent_density_unadj	0
Childhood body size	Luminal B1	98	0.7308	0.500416	1.06725	0.104557	-0.313616	0.193214	percent_density_unadj	0
Percent density	Luminal B1	9	1.10742	0.856078	1.43255	0.43725	0.10203	0.131339	percent_density_unadj	0
Childhood body size	Luminal B2	98	0.746021	0.545585	1.02009	0.066449	-0.293002	0.159641	percent_density_unadj	0
Percent density	Luminal B2	9	1.19012	0.961969	1.47239	0.10895	0.174056	0.108586	percent_density_unadj	0
Childhood body size	TNBC	98	0.755937	0.545356	1.04783	0.0930468	-0.279797	0.166592	percent_density_unadj	0
Percent density	TNBC	9	1.12915	0.904479	1.40963	0.283243	0.121464	0.113194	percent_density_unadj	0

### Sheet: S14
Childhood body size (Fst)	Dense area (Fst)	Non-dense area (Fst)	Percent density (Fst)	Qstat	Qpval	outcome
17.1262	6.61653			301.131	2.27523e-20	BCAC 2017
17.1262	6.61653			538.316	1.01755e-58	BCAC 2020
17.7634	6.66977			608.659	1.37902e-71	ER+ breast cancer
17.1262	6.61653			620.657	2.28552e-73	ER- breast cancer
17.7634	6.66977			156.3	0.00108168	HER2-enriched
17.7634	6.66977			504.022	4.16908e-53	Luminal A
17.7634	6.66977			174.795	2.9636e-05	Luminal B1
17.7634	6.66977			218.813	7.63158e-10	Luminal B2
17.7634	6.66977			227.048	8.23204e-11	TNBC
5.29615		2.77103		265.399	3.84835e-17	BCAC 2017
5.29615		2.77103		363.234	7.7559e-32	BCAC 2020
6.20871		3.10468		567.216	8.52223e-67	ER+ breast cancer
5.29615		2.77103		489.346	5.54314e-53	ER- breast cancer
6.20871		3.10468		145.148	0.00174427	HER2-enriched
6.20871		3.10468		450.618	2.66708e-46	Luminal A
6.20871		3.10468		168.672	1.60069e-05	Luminal B1
6.20871		3.10468		167.563	2.0405e-05	Luminal B2
6.20871		3.10468		214.853	1.48401e-10	TNBC
6.68644			3.99342	274.813	1.42845e-17	BCAC 2017
6.68644			3.99342	553.515	7.63779e-63	BCAC 2020
6.93421			4.02324	660.755	1.14095e-82	ER+ breast cancer
6.68644			3.99342	672.707	1.82556e-84	ER- breast cancer
6.93421			4.02324	160.864	0.000181699	HER2-enriched
6.93421			4.02324	513.431	3.9167e-56	Luminal A
6.93421			4.02324	177.591	5.24655e-06	Luminal B1
6.93421			4.02324	191.377	2.0632e-07	Luminal B2
6.93421			4.02324	189.671	3.12221e-07	TNBC

### Sheet: S15
exposure	outcome	nsnp	b	se	pval	lo_ci	up_ci	or	or_lci95	or_uci95	mr
Childhood body size	BCAC 2017	102	-0.410615	0.0702187	4.98541e-09	-0.548244	-0.272986	0.663242	0.577964	0.761103	Univariable MR
Childhood body size	ER+ Breast cancer	102	-0.351532	0.0757549	3.47763e-06	-0.500011	-0.203052	0.70361	0.606524	0.816236	Univariable MR
Childhood body size	ER- Breast cancer	102	-0.547016	0.0972238	1.84046e-08	-0.737575	-0.356458	0.578674	0.478272	0.700152	Univariable MR
Childhood body size	BCAC 2020	94	-0.400778	0.0713217	1.91737e-08	-0.540568	-0.260987	0.669799	0.582417	0.770291	Univariable MR
Childhood body size	HER2-enriched	94	-0.465372	0.189074	0.0138424	-0.835957	-0.0947878	0.627901	0.43346	0.909566	Univariable MR
Childhood body size	Luminal A	94	-0.347846	0.0870437	6.43619e-05	-0.518451	-0.17724	0.706208	0.595442	0.837579	Univariable MR
Childhood body size	Luminal B1	94	-0.445396	0.137468	0.00119532	-0.714833	-0.175958	0.640571	0.489274	0.838653	Univariable MR
Childhood body size	Luminal B2	94	-0.368233	0.106561	0.000549071	-0.577093	-0.159373	0.691956	0.561529	0.852678	Univariable MR
Childhood body size	TNBC	94	-0.394669	0.127121	0.00190489	-0.643826	-0.145512	0.673903	0.525279	0.86458	Univariable MR

### Sheet: S16
exposure	outcome	id.outcome	samplesize	SNP	b	se	p	is_outlier	or	or_lci95	or_uci95	analysis
Dense area	Breast cancer (BCAC 2017)	ieu-a-1126	228951	rs10034692	0.216667	0.116667	0.0632908	FALSE				MR-PRESSO
Dense area	Breast cancer (BCAC 2017)	ieu-a-1126	228951	rs10995181	0.976336	0.0671756	7.36853e-48	TRUE				MR-PRESSO
Dense area	Breast cancer (BCAC 2017)	ieu-a-1126	228951	rs11205303	-0.612069	0.0788177	8.12436e-15	TRUE				MR-PRESSO
Dense area	Breast cancer (BCAC 2017)	ieu-a-1126	228951	rs11628293	1.66007	0.127698	1.22343e-38	TRUE				MR-PRESSO
Dense area	Breast cancer (BCAC 2017)	ieu-a-1126	228951	rs11642015	1.14286	0.115385	3.96914e-23	TRUE				MR-PRESSO
Dense area	Breast cancer (BCAC 2017)	ieu-a-1126	228951	rs11686013	-0.508834	0.123675	3.8838e-05	TRUE				MR-PRESSO
Dense area	Breast cancer (BCAC 2017)	ieu-a-1126	228951	rs11877925	0.215289	0.115445	0.0622003	FALSE				MR-PRESSO
Dense area	Breast cancer (BCAC 2017)	ieu-a-1126	228951	rs12365491	0.257827	0.12523	0.0395111	FALSE				MR-PRESSO
Dense area	Breast cancer (BCAC 2017)	ieu-a-1126	228951	rs1503613	0.137931	0.112523	0.220272	FALSE				MR-PRESSO
Dense area	Breast cancer (BCAC 2017)	ieu-a-1126	228951	rs16857609	1.30755	0.125899	2.88005e-25	TRUE				MR-PRESSO
Dense area	Breast cancer (BCAC 2017)	ieu-a-1126	228951	rs17196808	0.158621	0.124138	0.201328	FALSE				MR-PRESSO
Dense area	Breast cancer (BCAC 2017)	ieu-a-1126	228951	rs17625845	-0.642757	0.113924	1.6811e-08	TRUE				MR-PRESSO
Dense area	Breast cancer (BCAC 2017)	ieu-a-1126	228951	rs233174	0.464986	0.0994398	2.92444e-06	FALSE				MR-PRESSO
Dense area	Breast cancer (BCAC 2017)	ieu-a-1126	228951	rs2642278	0.345238	0.128968	0.00743017	FALSE				MR-PRESSO
Dense area	Breast cancer (BCAC 2017)	ieu-a-1126	228951	rs28763893	0.26703	0.119891	0.0259291	FALSE				MR-PRESSO
Dense area	Breast cancer (BCAC 2017)	ieu-a-1126	228951	rs35106244	-0.205298	0.107616	0.056431	TRUE				MR-PRESSO
Dense area	Breast cancer (BCAC 2017)	ieu-a-1126	228951	rs3819405	0.571635	0.101302	1.67251e-08	FALSE				MR-PRESSO
Dense area	Breast cancer (BCAC 2017)	ieu-a-1126	228951	rs686722	1.01019	0.0828025	3.10824e-34	TRUE				MR-PRESSO
Dense area	Breast cancer (BCAC 2017)	ieu-a-1126	228951	rs73169097	-1.33001	0.109635	7.20842e-34	TRUE				MR-PRESSO
Dense area	Breast cancer (BCAC 2017)	ieu-a-1126	228951	rs7555006	0.581227	0.113718	3.2027e-07	FALSE				MR-PRESSO
Dense area	Breast cancer (BCAC 2017)	ieu-a-1126	228951	All - IVW (MRE)	0.322394	0.163396	0.0484856	FALSE	1.38043	1.00214	1.90151	MR-PRESSO
Dense area	Breast cancer (BCAC 2017)	ieu-a-1126	228951	All - MR Egger	0.268199	0.718859	0.713439	FALSE	1.30761	0.319574	5.35036	MR-PRESSO
Dense area	Breast cancer (BCAC 2017)	ieu-a-1126	228951	All - Weighted median	0.219877	0.0540675	4.76806e-05	FALSE	1.24592	1.12065	1.38521	MR-PRESSO
Dense area	Breast cancer (BCAC 2017)	ieu-a-1126		Outlier corrected - IVW	0.337001	0.0536709	3.40708e-10	FALSE	1.40074	1.26088	1.55612	MR-PRESSO
Non-dense area	Breast cancer (BCAC 2017)	ieu-a-1126	228951	rs11642015	-1.07772	0.108808	3.96914e-23	TRUE				MR-PRESSO
Non-dense area	Breast cancer (BCAC 2017)	ieu-a-1126	228951	rs11676272	-0.588235	0.0970588	1.3561e-09	TRUE				MR-PRESSO
Non-dense area	Breast cancer (BCAC 2017)	ieu-a-1126	228951	rs2094510	-0.406528	0.118694	0.000614799	FALSE				MR-PRESSO
Non-dense area	Breast cancer (BCAC 2017)	ieu-a-1126	228951	rs28451064	-0.257937	0.133598	0.053521	FALSE				MR-PRESSO
Non-dense area	Breast cancer (BCAC 2017)	ieu-a-1126	228951	rs4849885	-1.02489	0.112554	8.56573e-20	TRUE				MR-PRESSO
Non-dense area	Breast cancer (BCAC 2017)	ieu-a-1126	228951	rs75772194	0.782694	0.0816126	8.7777e-22	TRUE				MR-PRESSO
Non-dense area	Breast cancer (BCAC 2017)	ieu-a-1126	228951	rs9953008	-0.197115	0.115385	0.0875745	FALSE				MR-PRESSO
Non-dense area	Breast cancer (BCAC 2017)	ieu-a-1126	228951	All - IVW (MRE)	-0.281397	0.273396	0.303355	FALSE	0.754729	0.441643	1.28976	MR-PRESSO
Non-dense area	Breast cancer (BCAC 2017)	ieu-a-1126	228951	All - MR Egger	1.83822	1.16857	0.176516	FALSE	6.28535	0.636242	62.0921	MR-PRESSO
Non-dense area	Breast cancer (BCAC 2017)	ieu-a-1126	228951	All - Weighted median	-0.299903	0.084262	0.000372023	FALSE	0.74089	0.6281	0.873935	MR-PRESSO
Non-dense area	Breast cancer (BCAC 2017)	ieu-a-1126		Outlier corrected - IVW	-0.287517	0.070339	4.35878e-05	FALSE	0.750124	0.65352	0.861007	MR-PRESSO
Percent density	Breast cancer (BCAC 2017)	ieu-a-1126	228951	rs10182458	0.579795	0.0966325	1.97318e-09	TRUE				MR-PRESSO
Percent density	Breast cancer (BCAC 2017)	ieu-a-1126	228951	rs10995201	1.76542	0.116622	9.10328e-52	TRUE				MR-PRESSO
Percent density	Breast cancer (BCAC 2017)	ieu-a-1126	228951	rs11642015	0.927192	0.0936107	3.96914e-23	TRUE				MR-PRESSO
Percent density	Breast cancer (BCAC 2017)	ieu-a-1126	228951	rs12048493	-0.887299	0.119857	1.33157e-13	TRUE				MR-PRESSO
Percent density	Breast cancer (BCAC 2017)	ieu-a-1126	228951	rs2419836	0.24558	0.129666	0.0582331	FALSE				MR-PRESSO
Percent density	Breast cancer (BCAC 2017)	ieu-a-1126	228951	rs34472009	0.334776	0.113997	0.00331715	FALSE				MR-PRESSO
Percent density	Breast cancer (BCAC 2017)	ieu-a-1126	228951	rs3819405	0.628981	0.111465	1.67251e-08	TRUE				MR-PRESSO
Percent density	Breast cancer (BCAC 2017)	ieu-a-1126	228951	rs4135284	0.228137	0.111534	0.0408101	FALSE				MR-PRESSO
Percent density	Breast cancer (BCAC 2017)	ieu-a-1126	228951	rs4286946	-0.95119	0.0988095	6.1795e-22	TRUE				MR-PRESSO
Percent density	Breast cancer (BCAC 2017)	ieu-a-1126	228951	rs7163890	0.174168	0.136986	0.203576	FALSE				MR-PRESSO
Percent density	Breast cancer (BCAC 2017)	ieu-a-1126	228951	rs73455634	0.284983	0.122867	0.020371	FALSE				MR-PRESSO
Percent density	Breast cancer (BCAC 2017)	ieu-a-1126	228951	All - IVW (MRE)	0.312361	0.233014	0.180074	FALSE	1.36665	0.865588	2.15776	MR-PRESSO
Percent density	Breast cancer (BCAC 2017)	ieu-a-1126	228951	All - MR Egger	0.463578	1.60414	0.779136	FALSE	1.58975	0.0685268	36.8806	MR-PRESSO
Percent density	Breast cancer (BCAC 2017)	ieu-a-1126	228951	All - Weighted median	0.280268	0.0750594	0.000188504	FALSE	1.32348	1.14242	1.53324	MR-PRESSO
Percent density	Breast cancer (BCAC 2017)	ieu-a-1126		Outlier corrected - IVW	0.258264	0.0545264	2.17452e-06	FALSE	1.29468	1.16345	1.44071	MR-PRESSO

### Sheet: S17
exposure	outcome	id.outcome	samplesize	SNP	b	se	p	is_outlier	or	or_lci95	or_uci95	analysis
Dense area	Breast cancer (BCAC 2017)	ieu-a-1126	228951	rs10034692	0.216667	0.116667	0.0632908	FALSE				Radial-MR
Dense area	Breast cancer (BCAC 2017)	ieu-a-1126	228951	rs10995181	0.976336	0.0671756	7.36853e-48	TRUE				Radial-MR
Dense area	Breast cancer (BCAC 2017)	ieu-a-1126	228951	rs11205303	-0.612069	0.0788177	8.12436e-15	TRUE				Radial-MR
Dense area	Breast cancer (BCAC 2017)	ieu-a-1126	228951	rs11628293	1.66007	0.127698	1.22343e-38	TRUE				Radial-MR
Dense area	Breast cancer (BCAC 2017)	ieu-a-1126	228951	rs11642015	1.14286	0.115385	3.96914e-23	TRUE				Radial-MR
Dense area	Breast cancer (BCAC 2017)	ieu-a-1126	228951	rs11686013	-0.508834	0.123675	3.8838e-05	TRUE				Radial-MR
Dense area	Breast cancer (BCAC 2017)	ieu-a-1126	228951	rs11877925	0.215289	0.115445	0.0622003	FALSE				Radial-MR
Dense area	Breast cancer (BCAC 2017)	ieu-a-1126	228951	rs12365491	0.257827	0.12523	0.0395111	FALSE				Radial-MR
Dense area	Breast cancer (BCAC 2017)	ieu-a-1126	228951	rs1503613	0.137931	0.112523	0.220272	FALSE				Radial-MR
Dense area	Breast cancer (BCAC 2017)	ieu-a-1126	228951	rs16857609	1.30755	0.125899	2.88005e-25	TRUE				Radial-MR
Dense area	Breast cancer (BCAC 2017)	ieu-a-1126	228951	rs17196808	0.158621	0.124138	0.201328	FALSE				Radial-MR
Dense area	Breast cancer (BCAC 2017)	ieu-a-1126	228951	rs17625845	-0.642757	0.113924	1.6811e-08	TRUE				Radial-MR
Dense area	Breast cancer (BCAC 2017)	ieu-a-1126	228951	rs233174	0.464986	0.0994398	2.92444e-06	FALSE				Radial-MR
Dense area	Breast cancer (BCAC 2017)	ieu-a-1126	228951	rs2642278	0.345238	0.128968	0.00743017	FALSE				Radial-MR
Dense area	Breast cancer (BCAC 2017)	ieu-a-1126	228951	rs28763893	0.26703	0.119891	0.0259291	FALSE				Radial-MR
Dense area	Breast cancer (BCAC 2017)	ieu-a-1126	228951	rs35106244	-0.205298	0.107616	0.056431	TRUE				Radial-MR
Dense area	Breast cancer (BCAC 2017)	ieu-a-1126	228951	rs3819405	0.571635	0.101302	1.67251e-08	FALSE				Radial-MR
Dense area	Breast cancer (BCAC 2017)	ieu-a-1126	228951	rs686722	1.01019	0.0828025	3.10824e-34	TRUE				Radial-MR
Dense area	Breast cancer (BCAC 2017)	ieu-a-1126	228951	rs73169097	-1.33001	0.109635	7.20842e-34	TRUE				Radial-MR
Dense area	Breast cancer (BCAC 2017)	ieu-a-1126	228951	rs7555006	0.581227	0.113718	3.2027e-07	FALSE				Radial-MR
Dense area	Breast cancer (BCAC 2017)	ieu-a-1126	228951	All - IVW (MRE)	0.322394	0.163396	0.0484856	FALSE	1.38043	1.00214	1.90151	Radial-MR
Dense area	Breast cancer (BCAC 2017)	ieu-a-1126	228951	All - MR Egger	0.268199	0.718859	0.713439	FALSE	1.30761	0.319574	5.35036	Radial-MR
Dense area	Breast cancer (BCAC 2017)	ieu-a-1126	228951	All - Weighted median	0.219877	0.0540675	4.76806e-05	FALSE	1.24592	1.12065	1.38521	Radial-MR
Dense area	Breast cancer (BCAC 2017)	ieu-a-1126		Outlier corrected - IVW	0.337001	0.0536709	3.40708e-10	FALSE	1.40074	1.26088	1.55612	Radial-MR
Non-dense area	Breast cancer (BCAC 2017)	ieu-a-1126	228951	rs11642015	-1.07772	0.108808	3.96914e-23	TRUE				Radial-MR
Non-dense area	Breast cancer (BCAC 2017)	ieu-a-1126	228951	rs11676272	-0.588235	0.0970588	1.3561e-09	TRUE				Radial-MR
Non-dense area	Breast cancer (BCAC 2017)	ieu-a-1126	228951	rs2094510	-0.406528	0.118694	0.000614799	FALSE				Radial-MR
Non-dense area	Breast cancer (BCAC 2017)	ieu-a-1126	228951	rs28451064	-0.257937	0.133598	0.053521	FALSE				Radial-MR
Non-dense area	Breast cancer (BCAC 2017)	ieu-a-1126	228951	rs4849885	-1.02489	0.112554	8.56573e-20	TRUE				Radial-MR
Non-dense area	Breast cancer (BCAC 2017)	ieu-a-1126	228951	rs75772194	0.782694	0.0816126	8.7777e-22	TRUE				Radial-MR
Non-dense area	Breast cancer (BCAC 2017)	ieu-a-1126	228951	rs9953008	-0.197115	0.115385	0.0875745	FALSE				Radial-MR
Non-dense area	Breast cancer (BCAC 2017)	ieu-a-1126	228951	All - IVW (MRE)	-0.281397	0.273396	0.303355	FALSE	0.754729	0.441643	1.28976	Radial-MR
Non-dense area	Breast cancer (BCAC 2017)	ieu-a-1126	228951	All - MR Egger	1.83822	1.16857	0.176516	FALSE	6.28535	0.636242	62.0921	Radial-MR
Non-dense area	Breast cancer (BCAC 2017)	ieu-a-1126	228951	All - Weighted median	-0.299903	0.084262	0.000372023	FALSE	0.74089	0.6281	0.873935	Radial-MR
Non-dense area	Breast cancer (BCAC 2017)	ieu-a-1126		Outlier corrected - IVW	-0.287517	0.070339	4.35878e-05	FALSE	0.750124	0.65352	0.861007	Radial-MR
Percent density	Breast cancer (BCAC 2017)	ieu-a-1126	228951	rs10182458	0.579795	0.0966325	1.97318e-09	FALSE				Radial-MR
Percent density	Breast cancer (BCAC 2017)	ieu-a-1126	228951	rs10995201	1.76542	0.116622	9.10328e-52	TRUE				Radial-MR
Percent density	Breast cancer (BCAC 2017)	ieu-a-1126	228951	rs11642015	0.927192	0.0936107	3.96914e-23	TRUE				Radial-MR
Percent density	Breast cancer (BCAC 2017)	ieu-a-1126	228951	rs12048493	-0.887299	0.119857	1.33157e-13	TRUE				Radial-MR
Percent density	Breast cancer (BCAC 2017)	ieu-a-1126	228951	rs2419836	0.24558	0.129666	0.0582331	FALSE				Radial-MR
Percent density	Breast cancer (BCAC 2017)	ieu-a-1126	228951	rs34472009	0.334776	0.113997	0.00331715	FALSE				Radial-MR
Percent density	Breast cancer (BCAC 2017)	ieu-a-1126	228951	rs3819405	0.628981	0.111465	1.67251e-08	FALSE				Radial-MR
Percent density	Breast cancer (BCAC 2017)	ieu-a-1126	228951	rs4135284	0.228137	0.111534	0.0408101	FALSE				Radial-MR
Percent density	Breast cancer (BCAC 2017)	ieu-a-1126	228951	rs4286946	-0.95119	0.0988095	6.1795e-22	TRUE				Radial-MR
Percent density	Breast cancer (BCAC 2017)	ieu-a-1126	228951	rs7163890	0.174168	0.136986	0.203576	FALSE				Radial-MR
Percent density	Breast cancer (BCAC 2017)	ieu-a-1126	228951	rs73455634	0.284983	0.122867	0.020371	FALSE				Radial-MR
Percent density	Breast cancer (BCAC 2017)	ieu-a-1126	228951	All - IVW (MRE)	0.312361	0.233014	0.180074	FALSE	1.36665	0.865588	2.15776	Radial-MR
Percent density	Breast cancer (BCAC 2017)	ieu-a-1126	228951	All - MR Egger	0.463578	1.60414	0.779136	FALSE	1.58975	0.0685268	36.8806	Radial-MR
Percent density	Breast cancer (BCAC 2017)	ieu-a-1126	228951	All - Weighted median	0.280268	0.0750594	0.000188504	FALSE	1.32348	1.14242	1.53324	Radial-MR
Percent density	Breast cancer (BCAC 2017)	ieu-a-1126		Outlier corrected - IVW	0.380936	0.0695493	4.32091e-08	FALSE	1.46365	1.27713	1.67741	Radial-MR

### Sheet: S18
SNP	exposure	outcome	b	se	or	or_lci95	or_uci95	cluster	probability	analysis
cluster_2	Dense area	Breast cancer (BCAC 2017)	0.337001	0.0536709	1.40074	1.26088	1.55612	cluster_2		MR-Clust
cluster_3	Dense area	Breast cancer (BCAC 2017)	1.05216	0.0642589	2.86383	2.52493	3.24823	cluster_3		MR-Clust
cluster_1	Dense area	Breast cancer (BCAC 2017)	-0.597616	0.0574105	0.550121	0.491575	0.615641	cluster_1		MR-Clust
rs73169097	Dense area	Breast cancer (BCAC 2017)	-1.33001	0.109635	0.264474	0.213334	0.327874	cluster_Junk	pr_range_1_to_0.9	MR-Clust
rs17625845	Dense area	Breast cancer (BCAC 2017)	-0.642757	0.113924	0.525841	0.420611	0.657398	cluster_1	pr_range_1_to_0.9	MR-Clust
rs11205303	Dense area	Breast cancer (BCAC 2017)	-0.612069	0.0788177	0.542228	0.464612	0.632809	cluster_1	pr_range_1_to_0.9	MR-Clust
rs11686013	Dense area	Breast cancer (BCAC 2017)	-0.508834	0.123675	0.601196	0.471783	0.766109	cluster_1	pr_range_1_to_0.9	MR-Clust
rs35106244	Dense area	Breast cancer (BCAC 2017)	-0.205298	0.107616	0.814405	0.659532	1.00565	cluster_Null	pr_range_0.7_to_0.6	MR-Clust
rs1503613	Dense area	Breast cancer (BCAC 2017)	0.137931	0.112523	1.1479	0.920707	1.43115	cluster_2	pr_range_0.8_to_0.7	MR-Clust
rs17196808	Dense area	Breast cancer (BCAC 2017)	0.158621	0.124138	1.17189	0.918797	1.49471	cluster_2	pr_range_0.9_to_0.8	MR-Clust
rs11877925	Dense area	Breast cancer (BCAC 2017)	0.215289	0.115445	1.24022	0.989077	1.55513	cluster_2	pr_range_1_to_0.9	MR-Clust
rs10034692	Dense area	Breast cancer (BCAC 2017)	0.216667	0.116667	1.24193	0.988072	1.56101	cluster_2	pr_range_1_to_0.9	MR-Clust
rs12365491	Dense area	Breast cancer (BCAC 2017)	0.257827	0.12523	1.29411	1.01245	1.65413	cluster_2	pr_range_1_to_0.9	MR-Clust
rs28763893	Dense area	Breast cancer (BCAC 2017)	0.26703	0.119891	1.30608	1.03256	1.65205	cluster_2	pr_range_1_to_0.9	MR-Clust
rs2642278	Dense area	Breast cancer (BCAC 2017)	0.345238	0.128968	1.41233	1.09687	1.81851	cluster_2	pr_range_1_to_0.9	MR-Clust
rs233174	Dense area	Breast cancer (BCAC 2017)	0.464986	0.0994398	1.59199	1.31007	1.93458	cluster_2	pr_range_1_to_0.9	MR-Clust
rs3819405	Dense area	Breast cancer (BCAC 2017)	0.571635	0.101302	1.77116	1.4522	2.16017	cluster_2	pr_range_0.9_to_0.8	MR-Clust
rs7555006	Dense area	Breast cancer (BCAC 2017)	0.581227	0.113718	1.78823	1.43095	2.23472	cluster_2	pr_range_0.9_to_0.8	MR-Clust
rs10995181	Dense area	Breast cancer (BCAC 2017)	0.976336	0.0671756	2.65471	2.32721	3.0283	cluster_3	pr_range_1_to_0.9	MR-Clust
rs686722	Dense area	Breast cancer (BCAC 2017)	1.01019	0.0828025	2.74613	2.33473	3.23001	cluster_3	pr_range_1_to_0.9	MR-Clust
rs11642015	Dense area	Breast cancer (BCAC 2017)	1.14286	0.115385	3.13571	2.50103	3.93146	cluster_3	pr_range_1_to_0.9	MR-Clust
rs16857609	Dense area	Breast cancer (BCAC 2017)	1.30755	0.125899	3.69712	2.88866	4.73185	cluster_3	pr_range_0.8_to_0.7	MR-Clust
rs11628293	Dense area	Breast cancer (BCAC 2017)	1.66007	0.127698	5.25969	4.09507	6.75552	cluster_Junk	pr_range_1_to_0.9	MR-Clust
cluster_1	Non-dense area	Breast cancer (BCAC 2017)	-1.0522	0.0782298	0.349169	0.299533	0.40703	cluster_1		MR-Clust
cluster_2	Non-dense area	Breast cancer (BCAC 2017)	-0.391068	0.0927872	0.676334	0.56387	0.811229	cluster_2		MR-Clust
rs11642015	Non-dense area	Breast cancer (BCAC 2017)	-1.07772	0.108808	0.340371	0.275	0.421281	cluster_1	pr_range_1_to_0.9	MR-Clust
rs4849885	Non-dense area	Breast cancer (BCAC 2017)	-1.02489	0.112554	0.358835	0.287798	0.447407	cluster_1	pr_range_1_to_0.9	MR-Clust
rs11676272	Non-dense area	Breast cancer (BCAC 2017)	-0.588235	0.0970588	0.555306	0.459108	0.671662	cluster_2	pr_range_1_to_0.9	MR-Clust
rs2094510	Non-dense area	Breast cancer (BCAC 2017)	-0.406528	0.118694	0.665958	0.527731	0.840392	cluster_2	pr_range_1_to_0.9	MR-Clust
rs28451064	Non-dense area	Breast cancer (BCAC 2017)	-0.257937	0.133598	0.772644	0.594646	1.00392	cluster_2	pr_range_1_to_0.9	MR-Clust
rs9953008	Non-dense area	Breast cancer (BCAC 2017)	-0.197115	0.115385	0.821096	0.654902	1.02946	cluster_2	pr_range_1_to_0.9	MR-Clust
rs75772194	Non-dense area	Breast cancer (BCAC 2017)	0.782694	0.0816126	2.18736	1.86402	2.56679	cluster_3	pr_range_1_to_0.9	MR-Clust
cluster_4	Percent density	Breast cancer (BCAC 2017)	0.724321	0.11271	2.06333	1.65435	2.57341	cluster_4		MR-Clust
cluster_1	Percent density	Breast cancer (BCAC 2017)	-0.925338	0.0762416	0.396397	0.341376	0.460287	cluster_1		MR-Clust
cluster_3	Percent density	Breast cancer (BCAC 2017)	0.258264	0.0545264	1.29468	1.16345	1.44071	cluster_3		MR-Clust
rs4286946	Percent density	Breast cancer (BCAC 2017)	-0.95119	0.0988095	0.386281	0.318269	0.468826	cluster_1	pr_range_1_to_0.9	MR-Clust
rs12048493	Percent density	Breast cancer (BCAC 2017)	-0.887299	0.119857	0.411767	0.325557	0.520805	cluster_1	pr_range_1_to_0.9	MR-Clust
rs7163890	Percent density	Breast cancer (BCAC 2017)	0.174168	0.136986	1.19026	0.909987	1.55685	cluster_3	pr_range_1_to_0.9	MR-Clust
rs4135284	Percent density	Breast cancer (BCAC 2017)	0.228137	0.111534	1.25626	1.00958	1.56321	cluster_3	pr_range_1_to_0.9	MR-Clust
rs2419836	Percent density	Breast cancer (BCAC 2017)	0.24558	0.129666	1.27836	0.991471	1.64827	cluster_3	pr_range_1_to_0.9	MR-Clust
rs73455634	Percent density	Breast cancer (BCAC 2017)	0.284983	0.122867	1.32974	1.04515	1.69182	cluster_3	pr_range_1_to_0.9	MR-Clust
rs34472009	Percent density	Breast cancer (BCAC 2017)	0.334776	0.113997	1.39763	1.11778	1.74754	cluster_3	pr_range_1_to_0.9	MR-Clust
rs10182458	Percent density	Breast cancer (BCAC 2017)	0.579795	0.0966325	1.78567	1.47756	2.15803	cluster_4	pr_range_1_to_0.9	MR-Clust
rs3819405	Percent density	Breast cancer (BCAC 2017)	0.628981	0.111465	1.8757	1.50759	2.33369	cluster_4	pr_range_1_to_0.9	MR-Clust
rs11642015	Percent density	Breast cancer (BCAC 2017)	0.927192	0.0936107	2.5274	2.10374	3.03639	cluster_4	pr_range_1_to_0.9	MR-Clust
rs10995201	Percent density	Breast cancer (BCAC 2017)	1.76542	0.116622	5.844	4.64986	7.34482	cluster_2	pr_range_1_to_0.9	MR-Clust

### Sheet: S19
analysis	rsid	trait	study	dataset	beta	se	p	source	id	author	cluster	log10P	log10P_trunc	MD_wald_ratio_beta	exposure_cat	label	include_in_plot
PheWAS DA	rs73169097	Self-reported breast cancer	Neale B	Neale-B_UKBB_EUR_2017	-0.0034	0.000594	1.041e-08	Phenoscanner			cluster_Junk	7.98255	7.98255	-1.33001	Breast related	Breast cancer	TRUE
PheWAS DA	rs73169097	Breast cancer (Combined Oncoarray; iCOGS; GWAS meta analysis)	BCAC		0.1201	0.0099	3.37987e-34	OpenGWAS	ieu-a-1126	Michailidou K	cluster_Junk	33.4711	33.4711	-1.33001	Breast related	Breast cancer	TRUE
PheWAS DA	rs73169097	Breast cancer			0.1201	0.0099	3.37987e-34	OpenGWAS	ebi-a-GCST004988	Michailidou K	cluster_Junk	33.4711	33.4711	-1.33001	Breast related	Breast cancer	TRUE
PheWAS DA	rs73169097	ER+ Breast cancer (Combined Oncoarray; iCOGS; GWAS meta analysis)	BCAC		0.11	0.0117	6.09116e-21	OpenGWAS	ieu-a-1127	Michailidou K	cluster_Junk	20.2153	20.2153	-1.33001	Breast related	Breast cancer	TRUE
PheWAS DA	rs73169097	Breast cancer (Oncoarray)	BCAC		0.11705	0.01442	4.79623e-16	OpenGWAS	ieu-a-1129	Michailidou K	cluster_Junk	15.3191	15.3191	-1.33001	Breast related	Breast cancer	TRUE
PheWAS DA	rs73169097	Breast cancer (GWAS)	BCAC		0.118825	0.0152216	5.90065e-15	OpenGWAS	ieu-a-1168	Michailidou K	cluster_Junk	14.2291	14.2291	-1.33001	Breast related	Breast cancer	TRUE
PheWAS DA	rs73169097	Breast cancer (iCOGS)	BCAC		0.11813	0.01542	1.82936e-14	OpenGWAS	ieu-a-1130	Michailidou K	cluster_Junk	13.7377	13.7377	-1.33001	Breast related	Breast cancer	TRUE
PheWAS DA	rs73169097	Breast cancer	UK Biobank		0.00931558	0.00126751	1.99986e-13	OpenGWAS	ieu-b-4810	Burrows	cluster_Junk	12.699	12.699	-1.33001	Breast related	Breast cancer	TRUE
PheWAS DA	rs73169097	Cancer code, self-reported: breast cancer	MRC-IEU		0.00338414	0.000508756	2.90001e-11	OpenGWAS	ukb-b-16890	Ben Elsworth	cluster_Junk	10.5376	10.5376	-1.33001	Breast related	Breast cancer	TRUE
PheWAS DA	rs73169097	ER+ Breast cancer (Oncoarray)	BCAC		0.10705	0.01621	3.97466e-11	OpenGWAS	ieu-a-1132	Michailidou K	cluster_Junk	10.4007	10.4007	-1.33001	Breast related	Breast cancer	TRUE
PheWAS DA	rs73169097	ER- Breast cancer (Combined Oncoarray; iCOGS; GWAS meta analysis)	BCAC		0.1165	0.0177	4.86295e-11	OpenGWAS	ieu-a-1128	Michailidou K	cluster_Junk	10.3131	10.3131	-1.33001	Breast related	Breast cancer	TRUE
PheWAS DA	rs73169097	Malignant neoplasm of breast			0.00414152	0.000630185	4.97393e-11	OpenGWAS	ukb-d-C3_BREAST_3	Neale lab	cluster_Junk	10.3033	10.3033	-1.33001	Breast related	Breast cancer	TRUE
PheWAS DA	rs73169097	ER+ Breast cancer (iCOGS)	BCAC		0.11827	0.01807	6.00897e-11	OpenGWAS	ieu-a-1133	Michailidou K	cluster_Junk	10.2212	10.2212	-1.33001	Breast related	Breast cancer	TRUE
PheWAS DA	rs73169097	ER+ Breast cancer (GWAS)	BCAC		0.11759	0.0180616	7.50067e-11	OpenGWAS	ieu-a-1167	Michailidou K	cluster_Junk	10.1249	10.1249	-1.33001	Breast related	Breast cancer	TRUE
PheWAS DA	rs73169097	Cancer code self-reported: breast cancer	Neale Lab		0.00339985	0.000593962	1.04119e-08	OpenGWAS	ukb-a-55	Neale	cluster_Junk	7.98247	7.98247	-1.33001	Breast related	Breast cancer	TRUE
PheWAS DA	rs73169097	Type of cancer: ICD10: C50.9 Breast, unspecified	MRC-IEU		0.00227155	0.000397706	1.09999e-08	OpenGWAS	ukb-b-19041	Ben Elsworth	cluster_Junk	7.95861	7.95861	-1.33001	Breast related	Breast cancer	TRUE
PheWAS DA	rs73169097	Illnesses of mother: Breast cancer	MRC-IEU		0.00556631	0.00100295	2.90001e-08	OpenGWAS	ukb-b-13584	Ben Elsworth	cluster_Junk	7.5376	7.5376	-1.33001	Breast related	Other phenotypes	TRUE
PheWAS DA	rs73169097	Diagnoses - main ICD10: C50.9 Breast, unspecified	MRC-IEU		0.00219955	0.000400296	3.89996e-08	OpenGWAS	ukb-b-2307	Ben Elsworth	cluster_Junk	7.40894	7.40894	-1.33001	Breast related	Breast cancer	TRUE
PheWAS DA	rs17625845	Breast size	Pickrell JK	NHGRI-EBI_GWAS_Catalog			6e-18	Phenoscanner			cluster_1	17.2218	17.2218	-0.642757	Breast related	Other phenotypes	TRUE
PheWAS DA	rs17625845	Breast size bra cup size in women	Eriksson N	GRASP			4.7e-10	Phenoscanner			cluster_1	9.3279	9.3279	-0.642757	Breast related	Other phenotypes	TRUE
PheWAS DA	rs17625845	Breast size	Eriksson N	NHGRI-EBI_GWAS_Catalog	0.125	0.0201	5e-10	Phenoscanner			cluster_1	9.30103	9.30103	-0.642757	Breast related	Other phenotypes	TRUE
PheWAS DA	rs17625845	ER- Breast cancer (Combined Oncoarray; iCOGS; GWAS meta analysis)	BCAC		-0.114	0.0154	1.21311e-13	OpenGWAS	ieu-a-1128	Michailidou K	cluster_1	12.9161	12.9161	-0.642757	Breast related	Breast cancer	TRUE
PheWAS DA	rs17625845	Breast cancer (Combined Oncoarray; iCOGS; GWAS meta analysis)	BCAC		-0.0457	0.0081	1.86102e-08	OpenGWAS	ieu-a-1126	Michailidou K	cluster_1	7.73025	7.73025	-0.642757	Breast related	Breast cancer	TRUE
PheWAS DA	rs17625845	Breast cancer			-0.0457	0.0081	1.86102e-08	OpenGWAS	ebi-a-GCST004988	Michailidou K	cluster_1	7.73025	7.73025	-0.642757	Breast related	Breast cancer	TRUE
PheWAS DA	rs11205303	Breast cancer (Combined Oncoarray; iCOGS; GWAS meta analysis)	BCAC		0.0497	0.0064	1.13894e-14	OpenGWAS	ieu-a-1126	Michailidou K	cluster_1	13.9435	13.9435	-0.612069	Breast related	Breast cancer	TRUE
PheWAS DA	rs11205303	Breast cancer			0.0497	0.0064	1.13894e-14	OpenGWAS	ebi-a-GCST004988	Michailidou K	cluster_1	13.9435	13.9435	-0.612069	Breast related	Breast cancer	TRUE
PheWAS DA	rs11205303	ER+ Breast cancer (Combined Oncoarray; iCOGS; GWAS meta analysis)	BCAC		0.0572	0.0077	8.42558e-14	OpenGWAS	ieu-a-1127	Michailidou K	cluster_1	13.0744	13.0744	-0.612069	Breast related	Breast cancer	TRUE
PheWAS DA	rs11205303	ER+ Breast cancer (iCOGS)	BCAC		0.07525	0.01184	2.07281e-10	OpenGWAS	ieu-a-1133	Michailidou K	cluster_1	9.68344	9.68344	-0.612069	Breast related	Breast cancer	TRUE
PheWAS DA	rs11205303	ER+ Breast cancer (GWAS)	BCAC		0.0756844	0.0119477	2.39999e-10	OpenGWAS	ieu-a-1167	Michailidou K	cluster_1	9.61979	9.61979	-0.612069	Breast related	Breast cancer	TRUE
PheWAS DA	rs11205303	Breast cancer (GWAS)	BCAC		0.0605219	0.00999452	1.40001e-09	OpenGWAS	ieu-a-1168	Michailidou K	cluster_1	8.85387	8.85387	-0.612069	Breast related	Breast cancer	TRUE
PheWAS DA	rs11205303	Breast cancer (iCOGS)	BCAC		0.05986	0.01003	2.36401e-09	OpenGWAS	ieu-a-1130	Michailidou K	cluster_1	8.62635	8.62635	-0.612069	Breast related	Breast cancer	TRUE
PheWAS DA	rs10034692	Mammographic density dense area	Lindstrom S	NHGRI-EBI_GWAS_Catalog	0.16	0.02515	2e-10	Phenoscanner			cluster_2	9.69897	9.69897	0.216667	Breast related	Other phenotypes	TRUE
PheWAS DA	rs10034692	Breast size bra cup size in women	Eriksson N	GRASP			9.9e-08	Phenoscanner			cluster_2	7.00436	7.00436	0.216667	Breast related	Other phenotypes	FALSE
PheWAS DA	rs3819405	Breast cancer (Combined Oncoarray; iCOGS; GWAS meta analysis)	BCAC		-0.0395	0.007	1.646e-08	OpenGWAS	ieu-a-1126	Michailidou K	cluster_2	7.78357	7.78357	0.571635	Breast related	Breast cancer	TRUE
PheWAS DA	rs3819405	Breast cancer			-0.0395	0.007	1.646e-08	OpenGWAS	ebi-a-GCST004988	Michailidou K	cluster_2	7.78357	7.78357	0.571635	Breast related	Breast cancer	TRUE
PheWAS DA	rs3819405	ER+ Breast cancer (Combined Oncoarray; iCOGS; GWAS meta analysis)	BCAC		-0.0449	0.0083	6.48396e-08	OpenGWAS	ieu-a-1127	Michailidou K	cluster_2	7.18816	7.18816	0.571635	Breast related	Breast cancer	FALSE
PheWAS DA	rs10995181	Self-reported breast cancer	Neale B	Neale-B_UKBB_EUR_2017	-0.002746	0.0005149	9.661e-08	Phenoscanner			cluster_3	7.01498	7.01498	0.976336	Breast related	Breast cancer	FALSE
PheWAS DA	rs10995181	Breast cancer (Combined Oncoarray; iCOGS; GWAS meta analysis)	BCAC		-0.1279	0.0088	1.19591e-47	OpenGWAS	ieu-a-1126	Michailidou K	cluster_3	46.9223	46.9223	0.976336	Breast related	Breast cancer	TRUE
PheWAS DA	rs10995181	Breast cancer			-0.1279	0.0088	1.19591e-47	OpenGWAS	ebi-a-GCST004988	Michailidou K	cluster_3	46.9223	46.9223	0.976336	Breast related	Breast cancer	TRUE
PheWAS DA	rs10995181	ER+ Breast cancer (Combined Oncoarray; iCOGS; GWAS meta analysis)	BCAC		-0.1331	0.0106	2.78869e-36	OpenGWAS	ieu-a-1127	Michailidou K	cluster_3	35.5546	35.5546	0.976336	Breast related	Breast cancer	TRUE
PheWAS DA	rs10995181	Breast cancer (GWAS)	BCAC		-0.151451	0.0136763	1.69981e-28	OpenGWAS	ieu-a-1168	Michailidou K	cluster_3	27.7696	27.7696	0.976336	Breast related	Breast cancer	TRUE
PheWAS DA	rs10995181	Breast cancer (iCOGS)	BCAC		-0.15287	0.01384	2.36755e-28	OpenGWAS	ieu-a-1130	Michailidou K	cluster_3	27.6257	27.6257	0.976336	Breast related	Breast cancer	TRUE
PheWAS DA	rs10995181	Breast cancer (iCOGS)	BCAC		-0.1519	0.0138	5.33458e-28	OpenGWAS	ieu-a-1162	Michailidou K	cluster_3	27.2729	27.2729	0.976336	Breast related	Breast cancer	TRUE
PheWAS DA	rs10995181	ER+ Breast cancer (GWAS)	BCAC		-0.157792	0.0164169	7.10068e-22	OpenGWAS	ieu-a-1167	Michailidou K	cluster_3	21.1487	21.1487	0.976336	Breast related	Breast cancer	TRUE
PheWAS DA	rs10995181	ER+ Breast cancer (iCOGS)	BCAC		-0.15779	0.01642	7.14332e-22	OpenGWAS	ieu-a-1133	Michailidou K	cluster_3	21.1461	21.1461	0.976336	Breast related	Breast cancer	TRUE
PheWAS DA	rs10995181	ER+ Breast cancer (iCOGS)	BCAC		-0.1544	0.0163	3.39234e-21	OpenGWAS	ieu-a-1161	Michailidou K	cluster_3	20.4695	20.4695	0.976336	Breast related	Breast cancer	TRUE
PheWAS DA	rs10995181	Disorders of breast			-0.1643	0.0206	1.31613e-15	OpenGWAS	finn-b-N14_BREAST		cluster_3	14.8807	14.8807	0.976336	Breast related	Breast cancer	TRUE
PheWAS DA	rs10995181	Breast cancer (Oncoarray)	BCAC		-0.09832	0.01277	1.38038e-14	OpenGWAS	ieu-a-1129	Michailidou K	cluster_3	13.86	13.86	0.976336	Breast related	Breast cancer	TRUE
PheWAS DA	rs10995181	ER+ Breast cancer (Oncoarray)	BCAC		-0.10962	0.01448	3.7145e-14	OpenGWAS	ieu-a-1132	Michailidou K	cluster_3	13.4301	13.4301	0.976336	Breast related	Breast cancer	TRUE
PheWAS DA	rs10995181	Hypertrophy of breast			-0.2582	0.038	1.07498e-11	OpenGWAS	finn-b-N14_HYPERTROPHYBREAST		cluster_3	10.9686	10.9686	0.976336	Breast related	Other phenotypes	TRUE
PheWAS DA	rs10995181	Benign neoplasm of breast (all cancers excluded)			-0.2669	0.0409	6.71583e-11	OpenGWAS	finn-b-CD2_BENIGN_BREAST_EXALLC		cluster_3	10.1729	10.1729	0.976336	Breast related	Breast cancer	TRUE
PheWAS DA	rs10995181	Benign neoplasm of breast			-0.2621	0.0407	1.20601e-10	OpenGWAS	finn-b-CD2_BENIGN_BREAST		cluster_3	9.91865	9.91865	0.976336	Breast related	Breast cancer	TRUE
PheWAS DA	rs10995181	Breast cancer (GWAS)	BCAC		-0.1615	0.0257	3.48097e-10	OpenGWAS	ieu-a-1131	Michailidou K	cluster_3	9.4583	9.4583	0.976336	Breast related	Breast cancer	TRUE
PheWAS DA	rs10995181	ER- Breast cancer (Combined Oncoarray; iCOGS; GWAS meta analysis)	BCAC		-0.0897	0.0161	2.50398e-08	OpenGWAS	ieu-a-1128	Michailidou K	cluster_3	7.60137	7.60137	0.976336	Breast related	Breast cancer	TRUE
PheWAS DA	rs10995181	Cancer code, self-reported: breast cancer	MRC-IEU		-0.00235143	0.000439743	8.9e-08	OpenGWAS	ukb-b-16890	Ben Elsworth	cluster_3	7.05061	7.05061	0.976336	Breast related	Breast cancer	FALSE
PheWAS DA	rs10995181	Cancer code self-reported: breast cancer	Neale Lab		-0.00274607	0.000514911	9.66095e-08	OpenGWAS	ukb-a-55	Neale	cluster_3	7.01498	7.01498	0.976336	Breast related	Breast cancer	FALSE
PheWAS DA	rs686722	Breast cancer (Combined Oncoarray; iCOGS; GWAS meta analysis)	BCAC		-0.0793	0.0065	1.14604e-34	OpenGWAS	ieu-a-1126	Michailidou K	cluster_3	33.9408	33.9408	1.01019	Breast related	Breast cancer	TRUE
PheWAS DA	rs686722	Breast cancer			-0.0793	0.0065	1.14604e-34	OpenGWAS	ebi-a-GCST004988	Michailidou K	cluster_3	33.9408	33.9408	1.01019	Breast related	Breast cancer	TRUE
PheWAS DA	rs686722	ER+ Breast cancer (Combined Oncoarray; iCOGS; GWAS meta analysis)	BCAC		-0.0835	0.0077	2.09894e-27	OpenGWAS	ieu-a-1127	Michailidou K	cluster_3	26.678	26.678	1.01019	Breast related	Breast cancer	TRUE
PheWAS DA	rs686722	Breast cancer (GWAS)	BCAC		-0.0823887	0.01003	2.09991e-16	OpenGWAS	ieu-a-1168	Michailidou K	cluster_3	15.6778	15.6778	1.01019	Breast related	Breast cancer	TRUE
PheWAS DA	rs686722	Breast cancer (Oncoarray)	BCAC		-0.07488	0.00936	1.26561e-15	OpenGWAS	ieu-a-1129	Michailidou K	cluster_3	14.8977	14.8977	1.01019	Breast related	Breast cancer	TRUE
PheWAS DA	rs686722	Breast cancer (iCOGS)	BCAC		-0.08054	0.01017	2.39939e-15	OpenGWAS	ieu-a-1130	Michailidou K	cluster_3	14.6199	14.6199	1.01019	Breast related	Breast cancer	TRUE
PheWAS DA	rs686722	ER+ Breast cancer (Oncoarray)	BCAC		-0.08119	0.01054	1.35114e-14	OpenGWAS	ieu-a-1132	Michailidou K	cluster_3	13.8693	13.8693	1.01019	Breast related	Breast cancer	TRUE
PheWAS DA	rs686722	ER+ Breast cancer (GWAS)	BCAC		-0.084861	0.0120027	1.50003e-12	OpenGWAS	ieu-a-1167	Michailidou K	cluster_3	11.8239	11.8239	1.01019	Breast related	Breast cancer	TRUE
PheWAS DA	rs686722	ER+ Breast cancer (iCOGS)	BCAC		-0.08363	0.01202	3.46497e-12	OpenGWAS	ieu-a-1133	Michailidou K	cluster_3	11.4603	11.4603	1.01019	Breast related	Breast cancer	TRUE
PheWAS DA	rs686722	Malignant neoplasm of breast (all cancers excluded)			-0.0966	0.0181	9.54399e-08	OpenGWAS	finn-b-C3_BREAST_EXALLC		cluster_3	7.02027	7.02027	1.01019	Breast related	Breast cancer	FALSE
PheWAS DA	rs11642015	Self-reported breast cancer	Neale B	Neale-B_UKBB_EUR_2017	0.002114	0.0003626	5.522e-09	Phenoscanner			cluster_3	8.2579	8.2579	1.14286	Breast related	Breast cancer	TRUE
PheWAS DA	rs11642015	Breast cancer (Combined Oncoarray; iCOGS; GWAS meta analysis)	BCAC		-0.0624	0.0063	3.63664e-23	OpenGWAS	ieu-a-1126	Michailidou K	cluster_3	22.4393	22.4393	1.14286	Breast related	Breast cancer	TRUE
PheWAS DA	rs11642015	Breast cancer			-0.0624	0.0063	3.63664e-23	OpenGWAS	ebi-a-GCST004988	Michailidou K	cluster_3	22.4393	22.4393	1.14286	Breast related	Breast cancer	TRUE
PheWAS DA	rs11642015	ER+ Breast cancer (Combined Oncoarray; iCOGS; GWAS meta analysis)	BCAC		-0.0592	0.0075	2.49115e-15	OpenGWAS	ieu-a-1127	Michailidou K	cluster_3	14.6036	14.6036	1.14286	Breast related	Breast cancer	TRUE
PheWAS DA	rs11642015	Breast cancer (iCOGS)	BCAC		-0.07287	0.00986	1.47741e-13	OpenGWAS	ieu-a-1130	Michailidou K	cluster_3	12.8305	12.8305	1.14286	Breast related	Breast cancer	TRUE
PheWAS DA	rs11642015	Breast cancer (GWAS)	BCAC		-0.071277	0.00974233	2.60016e-13	OpenGWAS	ieu-a-1168	Michailidou K	cluster_3	12.585	12.585	1.14286	Breast related	Breast cancer	TRUE
PheWAS DA	rs11642015	ER- Breast cancer (Combined Oncoarray; iCOGS; GWAS meta analysis)	BCAC		-0.0781	0.0115	1.0349e-11	OpenGWAS	ieu-a-1128	Michailidou K	cluster_3	10.9851	10.9851	1.14286	Breast related	Breast cancer	TRUE
PheWAS DA	rs11642015	Breast cancer (Oncoarray)	BCAC		-0.0585	0.00915	1.58899e-10	OpenGWAS	ieu-a-1129	Michailidou K	cluster_3	9.79888	9.79888	1.14286	Breast related	Breast cancer	TRUE
PheWAS DA	rs11642015	ER+ Breast cancer (iCOGS)	BCAC		-0.06863	0.01163	3.60994e-09	OpenGWAS	ieu-a-1133	Michailidou K	cluster_3	8.4425	8.4425	1.14286	Breast related	Breast cancer	TRUE
PheWAS DA	rs11642015	ER+ Breast cancer (GWAS)	BCAC		-0.06834	0.0116304	4.20001e-09	OpenGWAS	ieu-a-1167	Michailidou K	cluster_3	8.37675	8.37675	1.14286	Breast related	Breast cancer	TRUE
PheWAS DA	rs11642015	Cancer code self-reported: breast cancer	Neale Lab		-0.00211404	0.000362565	5.52179e-09	OpenGWAS	ukb-a-55	Neale	cluster_3	8.25792	8.25792	1.14286	Breast related	Breast cancer	TRUE
PheWAS DA	rs11642015	ER+ Breast cancer (Oncoarray)	BCAC		-0.05855	0.01028	1.2378e-08	OpenGWAS	ieu-a-1132	Michailidou K	cluster_3	7.90735	7.90735	1.14286	Breast related	Breast cancer	TRUE
PheWAS DA	rs11642015	Cancer code, self-reported: breast cancer	MRC-IEU		-0.00170413	0.000309655	3.69999e-08	OpenGWAS	ukb-b-16890	Ben Elsworth	cluster_3	7.4318	7.4318	1.14286	Breast related	Breast cancer	TRUE
PheWAS DA	rs11642015	ER- Breast cancer (GWAS)	BCAC		-0.105422	0.0192482	4.30002e-08	OpenGWAS	ieu-a-1166	Michailidou K	cluster_3	7.36653	7.36653	1.14286	Breast related	Breast cancer	TRUE
PheWAS DA	rs11642015	ER- Breast cancer (iCOGS)	BCAC		-0.10557	0.0194	5.2666e-08	OpenGWAS	ieu-a-1136	Michailidou K	cluster_3	7.27847	7.27847	1.14286	Breast related	Breast cancer	FALSE
PheWAS DA	rs11642015	Breast cancer	UK Biobank		-0.00413875	0.000771727	8.19993e-08	OpenGWAS	ieu-b-4810	Burrows	cluster_3	7.08619	7.08619	1.14286	Breast related	Breast cancer	FALSE
PheWAS DA	rs16857609	Breast cancer	Michailidou K	NHGRI-EBI_GWAS_Catalog	-0.07696	0.008976	1e-17	Phenoscanner			cluster_3	17	17	1.30755	Breast related	Breast cancer	TRUE
PheWAS DA	rs16857609	Breast cancer	Michailidou K	NHGRI-EBI_GWAS_Catalog			1e-15	Phenoscanner			cluster_3	15	15	1.30755	Breast related	Breast cancer	TRUE
PheWAS DA	rs16857609	Breast cancer	Michailidou K	GRASP			1.1e-15	Phenoscanner			cluster_3	14.9586	14.9586	1.30755	Breast related	Breast cancer	TRUE
PheWAS DA	rs16857609	Breast cancer invasive breast cancer	Michailidou K	GRASP			1.2e-11	Phenoscanner			cluster_3	10.9208	10.9208	1.30755	Breast related	Breast cancer	TRUE
PheWAS DA	rs16857609	Breast cancer Estrogen receptor positive breast cancer	Michailidou K	GRASP			3.3e-09	Phenoscanner			cluster_3	8.48149	8.48149	1.30755	Breast related	Breast cancer	TRUE
PheWAS DA	rs16857609	Breast cancer estrogen receptor negative	Milne RL	NHGRI-EBI_GWAS_Catalog			2e-08	Phenoscanner			cluster_3	7.69897	7.69897	1.30755	Breast related	Breast cancer	TRUE
PheWAS DA	rs16857609	Breast cancer (Combined Oncoarray; iCOGS; GWAS meta analysis)	BCAC		0.0727	0.007	1.8218e-25	OpenGWAS	ieu-a-1126	Michailidou K	cluster_3	24.7395	24.7395	1.30755	Breast related	Breast cancer	TRUE
PheWAS DA	rs16857609	Breast cancer			0.0727	0.007	1.8218e-25	OpenGWAS	ebi-a-GCST004988	Michailidou K	cluster_3	24.7395	24.7395	1.30755	Breast related	Breast cancer	TRUE
PheWAS DA	rs16857609	ER+ Breast cancer (Combined Oncoarray; iCOGS; GWAS meta analysis)	BCAC		0.0721	0.0083	3.43005e-18	OpenGWAS	ieu-a-1127	Michailidou K	cluster_3	17.4647	17.4647	1.30755	Breast related	Breast cancer	TRUE
PheWAS DA	rs16857609	Breast cancer (iCOGS)	BCAC		0.08146	0.01094	9.47545e-14	OpenGWAS	ieu-a-1130	Michailidou K	cluster_3	13.0234	13.0234	1.30755	Breast related	Breast cancer	TRUE
PheWAS DA	rs16857609	Breast cancer (GWAS)	BCAC		0.079098	0.010799	2.39994e-13	OpenGWAS	ieu-a-1168	Michailidou K	cluster_3	12.6198	12.6198	1.30755	Breast related	Breast cancer	TRUE
PheWAS DA	rs16857609	Breast cancer (iCOGS)	BCAC		0.0749	0.0109	7.2277e-12	OpenGWAS	ieu-a-1162	Michailidou K	cluster_3	11.141	11.141	1.30755	Breast related	Breast cancer	TRUE
PheWAS DA	rs16857609	ER+ Breast cancer (iCOGS)	BCAC		0.08168	0.01289	2.35261e-10	OpenGWAS	ieu-a-1133	Michailidou K	cluster_3	9.62845	9.62845	1.30755	Breast related	Breast cancer	TRUE
PheWAS DA	rs16857609	ER+ Breast cancer (GWAS)	BCAC		0.0816761	0.0128901	2.39999e-10	OpenGWAS	ieu-a-1167	Michailidou K	cluster_3	9.61979	9.61979	1.30755	Breast related	Breast cancer	TRUE
PheWAS DA	rs16857609	Breast cancer (Oncoarray)	BCAC		0.06176	0.01019	1.3774e-09	OpenGWAS	ieu-a-1129	Michailidou K	cluster_3	8.86094	8.86094	1.30755	Breast related	Breast cancer	TRUE
PheWAS DA	rs16857609	ER+ Breast cancer (iCOGS)	BCAC		0.0746	0.0128	5.82304e-09	OpenGWAS	ieu-a-1161	Michailidou K	cluster_3	8.23485	8.23485	1.30755	Breast related	Breast cancer	TRUE
PheWAS DA	rs16857609	ER+ Breast cancer (Oncoarray)	BCAC		0.06638	0.01143	6.31611e-09	OpenGWAS	ieu-a-1132	Michailidou K	cluster_3	8.19955	8.19955	1.30755	Breast related	Breast cancer	TRUE
PheWAS DA	rs16857609	ER- Breast cancer (Combined Oncoarray; iCOGS; GWAS meta analysis)	BCAC		0.0713	0.0127	1.83101e-08	OpenGWAS	ieu-a-1128	Michailidou K	cluster_3	7.73731	7.73731	1.30755	Breast related	Breast cancer	TRUE
PheWAS DA	rs11628293	Breast cancer (Combined Oncoarray; iCOGS; GWAS meta analysis)	BCAC		-0.0923	0.0071	1.67919e-38	OpenGWAS	ieu-a-1126	Michailidou K	cluster_Junk	37.7749	37.7749	1.66007	Breast related	Breast cancer	TRUE
PheWAS DA	rs11628293	Breast cancer			-0.0923	0.0071	1.67919e-38	OpenGWAS	ebi-a-GCST004988	Michailidou K	cluster_Junk	37.7749	37.7749	1.66007	Breast related	Breast cancer	TRUE
PheWAS DA	rs11628293	ER+ Breast cancer (Combined Oncoarray; iCOGS; GWAS meta analysis)	BCAC		-0.096	0.0085	2.13599e-29	OpenGWAS	ieu-a-1127	Michailidou K	cluster_Junk	28.6704	28.6704	1.66007	Breast related	Breast cancer	TRUE
PheWAS DA	rs11628293	Breast cancer (Oncoarray)	BCAC		-0.09026	0.01042	4.56037e-18	OpenGWAS	ieu-a-1129	Michailidou K	cluster_Junk	17.341	17.341	1.66007	Breast related	Breast cancer	TRUE
PheWAS DA	rs11628293	ER+ Breast cancer (Oncoarray)	BCAC		-0.09322	0.01176	2.18273e-15	OpenGWAS	ieu-a-1132	Michailidou K	cluster_Junk	14.661	14.661	1.66007	Breast related	Breast cancer	TRUE
PheWAS DA	rs11628293	Breast cancer (GWAS)	BCAC		-0.0861516	0.0110038	4.90004e-15	OpenGWAS	ieu-a-1168	Michailidou K	cluster_Junk	14.3098	14.3098	1.66007	Breast related	Breast cancer	TRUE
PheWAS DA	rs11628293	Breast cancer (iCOGS)	BCAC		-0.0868	0.0111	6.45952e-15	OpenGWAS	ieu-a-1162	Michailidou K	cluster_Junk	14.1898	14.1898	1.66007	Breast related	Breast cancer	TRUE
PheWAS DA	rs11628293	Breast cancer (iCOGS)	BCAC		-0.0857	0.01114	1.41319e-14	OpenGWAS	ieu-a-1130	Michailidou K	cluster_Junk	13.8498	13.8498	1.66007	Breast related	Breast cancer	TRUE
PheWAS DA	rs11628293	ER+ Breast cancer (iCOGS)	BCAC		-0.0971	0.0131	1.52405e-13	OpenGWAS	ieu-a-1161	Michailidou K	cluster_Junk	12.817	12.817	1.66007	Breast related	Breast cancer	TRUE
PheWAS DA	rs11628293	ER+ Breast cancer (iCOGS)	BCAC		-0.09449	0.0132	8.29469e-13	OpenGWAS	ieu-a-1133	Michailidou K	cluster_Junk	12.0812	12.0812	1.66007	Breast related	Breast cancer	TRUE
PheWAS DA	rs11628293	ER+ Breast cancer (GWAS)	BCAC		-0.0944946	0.0132046	8.30042e-13	OpenGWAS	ieu-a-1167	Michailidou K	cluster_Junk	12.0809	12.0809	1.66007	Breast related	Breast cancer	TRUE
PheWAS DA	rs11628293	Breast cancer (GWAS)	BCAC		-0.1209	0.02	1.503e-09	OpenGWAS	ieu-a-1131	Michailidou K	cluster_Junk	8.82304	8.82304	1.66007	Breast related	Breast cancer	TRUE
PheWAS DA	rs11628293	ER- Breast cancer (Combined Oncoarray; iCOGS; GWAS meta analysis)	BCAC		-0.0774	0.013	2.91803e-09	OpenGWAS	ieu-a-1128	Michailidou K	cluster_Junk	8.53491	8.53491	1.66007	Breast related	Breast cancer	TRUE
PheWAS DA	rs11628293	Breast cancer	UK Biobank		-0.00460245	0.000839359	4.20001e-08	OpenGWAS	ieu-b-4810	Burrows	cluster_Junk	7.37675	7.37675	1.66007	Breast related	Breast cancer	TRUE
PheWAS DA	rs73169097	Impedance of arm left	Neale B	Neale-B_UKBB_EUR_2017	-0.01633	0.002866	1.204e-08	Phenoscanner			cluster_Junk	7.91937	7.91937	-1.33001	Other	Other phenotypes	TRUE
PheWAS DA	rs73169097	Impedance of whole body	Neale B	Neale-B_UKBB_EUR_2017	-0.01726	0.003094	2.424e-08	Phenoscanner			cluster_Junk	7.61547	7.61547	-1.33001	Other	Other phenotypes	TRUE
PheWAS DA	rs73169097	Creatinine			-0.027267	0.0032534	5.26502e-17	OpenGWAS	ukb-d-30700_irnt	Neale lab	cluster_Junk	16.2786	16.2786	-1.33001	Other	Other phenotypes	TRUE
PheWAS DA	rs73169097	Creatinine			-0.45221	0.062946	6.77954e-13	OpenGWAS	ukb-d-30700_raw	Neale lab	cluster_Junk	12.1688	12.1688	-1.33001	Other	Other phenotypes	TRUE
PheWAS DA	rs73169097	ENSG00000128285			-0.129382	0.0186507	3.99945e-12	OpenGWAS	eqtl-a-ENSG00000128285	Vosa U	cluster_Junk	11.398	11.398	-1.33001	Other	Other phenotypes	TRUE
PheWAS DA	rs73169097	Impedance of arm (left)	MRC-IEU		0.0157685	0.00236983	2.90001e-11	OpenGWAS	ukb-b-19379	Ben Elsworth	cluster_Junk	10.5376	10.5376	-1.33001	Other	Other phenotypes	TRUE
PheWAS DA	rs73169097	Impedance of whole body	MRC-IEU		0.01691	0.00254422	2.99985e-11	OpenGWAS	ukb-b-19921	Ben Elsworth	cluster_Junk	10.5229	10.5229	-1.33001	Other	Other phenotypes	TRUE
PheWAS DA	rs73169097	Peak expiratory flow			-0.0248	0.0042	3.34996e-09	OpenGWAS	ebi-a-GCST007430	Shrine N	cluster_Junk	8.47496	8.47496	-1.33001	Other	Other phenotypes	TRUE
PheWAS DA	rs73169097	Impedance of arm (right)	MRC-IEU		0.0136969	0.0023612	6.59994e-09	OpenGWAS	ukb-b-7859	Ben Elsworth	cluster_Junk	8.18046	8.18046	-1.33001	Other	Other phenotypes	TRUE
PheWAS DA	rs73169097	Impedance of arm (left)	Neale Lab		0.0163344	0.00286604	1.20404e-08	OpenGWAS	ukb-a-273	Neale	cluster_Junk	7.91936	7.91936	-1.33001	Other	Other phenotypes	TRUE
PheWAS DA	rs73169097	Impedance of whole body	Neale Lab		0.0172635	0.0030945	2.42432e-08	OpenGWAS	ukb-a-269	Neale	cluster_Junk	7.61541	7.61541	-1.33001	Other	Other phenotypes	TRUE
PheWAS DA	rs73169097	monocyte cell count	Blood Cell Consortium		-0.017312	0.003126	3.15e-08	OpenGWAS	ieu-b-31	Vuckovic, D	cluster_Junk	7.50169	7.50169	-1.33001	Other	Other phenotypes	TRUE
PheWAS DA	rs73169097	Monocyte count			-0.0211455	0.00388275	5.1549e-08	OpenGWAS	ukb-d-30130_irnt	Neale lab	cluster_Junk	7.28778	7.28778	-1.33001	Other	Other phenotypes	FALSE
PheWAS DA	rs17625845	ENSG00000163083			0.0971176	0.0159084	1.0306e-09	OpenGWAS	eqtl-a-ENSG00000163083	Vosa U	cluster_1	8.98691	8.98691	-0.642757	Other	Other phenotypes	TRUE
PheWAS DA	rs17625845	ENSG00000144118			0.0963417	0.0159087	1.3972e-09	OpenGWAS	eqtl-a-ENSG00000144118	Vosa U	cluster_1	8.85474	8.85474	-0.642757	Other	Other phenotypes	TRUE
PheWAS DA	rs11205303	Height	Neale B	Neale-B_UKBB_EUR_2017	0.03902	0.001756	2.202e-109	Phenoscanner			cluster_1	108.657	50	-0.612069	Other	Other phenotypes	TRUE
PheWAS DA	rs11205303	Comparative height size at age 10	Neale B	Neale-B_UKBB_EUR_2017	0.03322	0.001686	2.546e-86	Phenoscanner			cluster_1	85.5941	50	-0.612069	Other	Other phenotypes	TRUE
PheWAS DA	rs11205303	Height	GIANT	GIANT_Height_EUR_2017	0.047	0.0025	2.6e-81	Phenoscanner			cluster_1	80.585	50	-0.612069	Other	Other phenotypes	TRUE
PheWAS DA	rs11205303	Impedance of arm right	Neale B	Neale-B_UKBB_EUR_2017	0.03129	0.001737	1.762e-72	Phenoscanner			cluster_1	71.754	50	-0.612069	Other	Other phenotypes	TRUE
PheWAS DA	rs11205303	Impedance of arm left	Neale B	Neale-B_UKBB_EUR_2017	0.03119	0.001745	1.984e-71	Phenoscanner			cluster_1	70.7025	50	-0.612069	Other	Other phenotypes	TRUE
PheWAS DA	rs11205303	Height	GIANT	GIANT_Height_EUR_2014	0.053	0.0035	2.2e-50	Phenoscanner			cluster_1	49.6576	49.6576	-0.612069	Other	Other phenotypes	TRUE
PheWAS DA	rs11205303	Impedance of whole body	Neale B	Neale-B_UKBB_EUR_2017	0.0253	0.001884	4.422e-41	Phenoscanner			cluster_1	40.3544	40.3544	-0.612069	Other	Other phenotypes	TRUE
PheWAS DA	rs11205303	Trunk fat mass	Neale B	Neale-B_UKBB_EUR_2017	0.02996	0.002488	2.188e-33	Phenoscanner			cluster_1	32.66	32.66	-0.612069	Other	Other phenotypes	TRUE
PheWAS DA	rs11205303	Trunk fat percentage	Neale B	Neale-B_UKBB_EUR_2017	0.02713	0.002271	7.131e-33	Phenoscanner			cluster_1	32.1468	32.1468	-0.612069	Other	Other phenotypes	TRUE
PheWAS DA	rs11205303	Sitting height	Neale B	Neale-B_UKBB_EUR_2017	0.02094	0.001911	6.187e-28	Phenoscanner			cluster_1	27.2085	27.2085	-0.612069	Other	Other phenotypes	TRUE
PheWAS DA	rs11205303	Height tails upper and lower 5th percentiles	GIANT	GRASP			3.72e-23	Phenoscanner			cluster_1	22.4295	22.4295	-0.612069	Other	Other phenotypes	TRUE
PheWAS DA	rs11205303	Height	GIANT	NHGRI-EBI_GWAS_Catalog			4e-23	Phenoscanner			cluster_1	22.3979	22.3979	-0.612069	Other	Other phenotypes	TRUE
PheWAS DA	rs11205303	Whole body fat mass	Neale B	Neale-B_UKBB_EUR_2017	0.02222	0.002411	3.07e-20	Phenoscanner			cluster_1	19.5129	19.5129	-0.612069	Other	Other phenotypes	TRUE
PheWAS DA	rs11205303	Height	GIANT	GIANT_Height_EUR_2013	0.04693	0.005109	4.036e-20	Phenoscanner			cluster_1	19.394	19.394	-0.612069	Other	Other phenotypes	TRUE
PheWAS DA	rs11205303	Body fat percentage	Neale B	Neale-B_UKBB_EUR_2017	0.01694	0.001895	3.968e-19	Phenoscanner			cluster_1	18.4014	18.4014	-0.612069	Other	Other phenotypes	TRUE
PheWAS DA	rs11205303	Leg fat-free mass left	Neale B	Neale-B_UKBB_EUR_2017	0.01443	0.001627	7.728e-19	Phenoscanner			cluster_1	18.1119	18.1119	-0.612069	Other	Other phenotypes	TRUE
PheWAS DA	rs11205303	Leg predicted mass left	Neale B	Neale-B_UKBB_EUR_2017	0.01424	0.001616	1.24e-18	Phenoscanner			cluster_1	17.9066	17.9066	-0.612069	Other	Other phenotypes	TRUE
PheWAS DA	rs11205303	Weight	Neale B	Neale-B_UKBB_EUR_2017	0.01886	0.00216	2.503e-18	Phenoscanner			cluster_1	17.6015	17.6015	-0.612069	Other	Other phenotypes	TRUE
PheWAS DA	rs11205303	Height	GIANT	GIANT_Height_EUR_2010			1.693e-17	Phenoscanner			cluster_1	16.7713	16.7713	-0.612069	Other	Other phenotypes	TRUE
PheWAS DA	rs11205303	Height	GIANT	GRASP			1.693e-17	Phenoscanner			cluster_1	16.7713	16.7713	-0.612069	Other	Other phenotypes	TRUE
PheWAS DA	rs11205303	Forced vital capacity	Neale B	Neale-B_UKBB_EUR_2017	0.0167	0.002007	8.723e-17	Phenoscanner			cluster_1	16.0593	16.0593	-0.612069	Other	Other phenotypes	TRUE
PheWAS DA	rs11205303	Infant length	EGGC	NHGRI-EBI_GWAS_Catalog	0.087	0.01058	2e-16	Phenoscanner			cluster_1	15.699	15.699	-0.612069	Other	Other phenotypes	TRUE
PheWAS DA	rs11205303	Hip circumference	Neale B	Neale-B_UKBB_EUR_2017	0.02009	0.002448	2.265e-16	Phenoscanner			cluster_1	15.6449	15.6449	-0.612069	Other	Other phenotypes	TRUE
PheWAS DA	rs11205303	Leg predicted mass right	Neale B	Neale-B_UKBB_EUR_2017	0.0131	0.001616	5.3e-16	Phenoscanner			cluster_1	15.2757	15.2757	-0.612069	Other	Other phenotypes	TRUE
PheWAS DA	rs11205303	Leg fat-free mass right	Neale B	Neale-B_UKBB_EUR_2017	0.01318	0.001627	5.331e-16	Phenoscanner			cluster_1	15.2732	15.2732	-0.612069	Other	Other phenotypes	TRUE
PheWAS DA	rs11205303	Waist circumference adjusted for body mass index	GIANT	NHGRI-EBI_GWAS_Catalog	0.0327	0.004042	6e-16	Phenoscanner			cluster_1	15.2218	15.2218	-0.612069	Other	Other phenotypes	TRUE
PheWAS DA	rs11205303	Forced expiratory volume in 1-second, predicted	Neale B	Neale-B_UKBB_EUR_2017	0.02242	0.002773	6.215e-16	Phenoscanner			cluster_1	15.2066	15.2066	-0.612069	Other	Other phenotypes	TRUE
PheWAS DA	rs11205303	Height tails	GIANT	GIANT_Height-Tails_EUR_2013	0.23	0.03	3.8e-15	Phenoscanner			cluster_1	14.4202	14.4202	-0.612069	Other	Other phenotypes	TRUE
PheWAS DA	rs11205303	Arm fat percentage left	Neale B	Neale-B_UKBB_EUR_2017	0.01429	0.001871	2.19e-14	Phenoscanner			cluster_1	13.6596	13.6596	-0.612069	Other	Other phenotypes	TRUE
PheWAS DA	rs11205303	Arm fat percentage right	Neale B	Neale-B_UKBB_EUR_2017	0.01431	0.001879	2.644e-14	Phenoscanner			cluster_1	13.5777	13.5777	-0.612069	Other	Other phenotypes	TRUE
PheWAS DA	rs11205303	Waist circumference adjusted for BMI joint analysis main effects and physical activity interaction	GIANT	NHGRI-EBI_GWAS_Catalog			6e-14	Phenoscanner			cluster_1	13.2218	13.2218	-0.612069	Other	Other phenotypes	TRUE
PheWAS DA	rs11205303	Waist circumference adjusted for body mass index	GIANT	NHGRI-EBI_GWAS_Catalog	0.031	0.00415	8e-14	Phenoscanner			cluster_1	13.0969	13.0969	-0.612069	Other	Other phenotypes	TRUE
PheWAS DA	rs11205303	Waist circumference adjusted for physical activity	GIANT	GIANT_Waist-adjusted-PA_EUR_2017	0.031	0.0042	8.23e-14	Phenoscanner			cluster_1	13.0846	13.0846	-0.612069	Other	Other phenotypes	TRUE
PheWAS DA	rs11205303	Height in females	GIANT	GIANT_Height-F_EUR_2013	0.051	0.0069	1.47e-13	Phenoscanner			cluster_1	12.8327	12.8327	-0.612069	Other	Other phenotypes	TRUE
PheWAS DA	rs11205303	Arm fat mass right	Neale B	Neale-B_UKBB_EUR_2017	0.0171	0.002422	1.658e-12	Phenoscanner			cluster_1	11.7804	11.7804	-0.612069	Other	Other phenotypes	TRUE
PheWAS DA	rs11205303	Waist circumference adjusted for smoking	GIANT	GIANT_Waist-adjusted-Smoking_EUR_2017	0.0314	0.0045	2.25e-12	Phenoscanner			cluster_1	11.6478	11.6478	-0.612069	Other	Other phenotypes	TRUE
PheWAS DA	rs11205303	Arm fat mass left	Neale B	Neale-B_UKBB_EUR_2017	0.01691	0.002422	2.962e-12	Phenoscanner			cluster_1	11.5284	11.5284	-0.612069	Other	Other phenotypes	TRUE
PheWAS DA	rs11205303	Forced vital capacity, best measure	Neale B	Neale-B_UKBB_EUR_2017	0.01532	0.002204	3.631e-12	Phenoscanner			cluster_1	11.44	11.44	-0.612069	Other	Other phenotypes	TRUE
PheWAS DA	rs11205303	Basal metabolic rate	Neale B	Neale-B_UKBB_EUR_2017	0.01122	0.001639	7.453e-12	Phenoscanner			cluster_1	11.1277	11.1277	-0.612069	Other	Other phenotypes	TRUE
PheWAS DA	rs11205303	Waist circumference adjusted for BMI joint analysis main effects and physical activity interaction	GIANT	NHGRI-EBI_GWAS_Catalog			8e-12	Phenoscanner			cluster_1	11.0969	11.0969	-0.612069	Other	Other phenotypes	TRUE
PheWAS DA	rs11205303	Waist circumference adjusted for BMI in active individuals	GIANT	NHGRI-EBI_GWAS_Catalog	0.0309	0.004679	4e-11	Phenoscanner			cluster_1	10.3979	10.3979	-0.612069	Other	Other phenotypes	TRUE
PheWAS DA	rs11205303	Waist circumference adjusted for BMI in active individuals	GIANT	NHGRI-EBI_GWAS_Catalog	0.0312	0.004825	1e-10	Phenoscanner			cluster_1	10	10	-0.612069	Other	Other phenotypes	TRUE
PheWAS DA	rs11205303	Waist circumference in physically active indivdiuals	GIANT	GIANT_Waist-Active_EUR_2017	0.0312	0.0048	1.04e-10	Phenoscanner			cluster_1	9.98297	9.98297	-0.612069	Other	Other phenotypes	TRUE
PheWAS DA	rs11205303	Heel bone mineral density	Neale B	Neale-B_UKBB_EUR_2017	0.02016	0.003165	1.915e-10	Phenoscanner			cluster_1	9.71783	9.71783	-0.612069	Other	Other phenotypes	TRUE
PheWAS DA	rs11205303	Waist circumference in non-smokers	GIANT	GIANT_Waist-Non-smokers_EUR_2017	0.0319	0.005	2.706e-10	Phenoscanner			cluster_1	9.56767	9.56767	-0.612069	Other	Other phenotypes	TRUE
PheWAS DA	rs11205303	Impedance of leg right	Neale B	Neale-B_UKBB_EUR_2017	0.01357	0.002236	1.284e-09	Phenoscanner			cluster_1	8.89143	8.89143	-0.612069	Other	Other phenotypes	TRUE
PheWAS DA	rs11205303	Waist circumference adjusted for body mass index	GIANT	NHGRI-EBI_GWAS_Catalog	0.0351	0.005965	4e-09	Phenoscanner			cluster_1	8.39794	8.39794	-0.612069	Other	Other phenotypes	TRUE
PheWAS DA	rs11205303	Whole body fat-free mass	Neale B	Neale-B_UKBB_EUR_2017	0.009186	0.001563	4.18e-09	Phenoscanner			cluster_1	8.37882	8.37882	-0.612069	Other	Other phenotypes	TRUE
PheWAS DA	rs11205303	Waist circumference adjusted for body mass index	GIANT	NHGRI-EBI_GWAS_Catalog	0.031	0.005374	8e-09	Phenoscanner			cluster_1	8.09691	8.09691	-0.612069	Other	Other phenotypes	TRUE
PheWAS DA	rs11205303	Whole body water mass	Neale B	Neale-B_UKBB_EUR_2017	0.008869	0.001565	1.459e-08	Phenoscanner			cluster_1	7.83594	7.83594	-0.612069	Other	Other phenotypes	TRUE
PheWAS DA	rs11205303	Height in males	GIANT	GIANT_Height-M_EUR_2013	0.042	0.0076	2.64e-08	Phenoscanner			cluster_1	7.5784	7.5784	-0.612069	Other	Other phenotypes	TRUE
PheWAS DA	rs11205303	Waist circumference adjusted for body mass index	GIANT	NHGRI-EBI_GWAS_Catalog	0.0337	0.006081	3e-08	Phenoscanner			cluster_1	7.52288	7.52288	-0.612069	Other	Other phenotypes	TRUE
PheWAS DA	rs11205303	Waist circumference adjusted for BMI joint analysis main effects and physical activity interaction	GIANT	NHGRI-EBI_GWAS_Catalog			5e-08	Phenoscanner			cluster_1	7.30103	7.30103	-0.612069	Other	Other phenotypes	TRUE
PheWAS DA	rs11205303	Waist circumference adjusted for BMI joint analysis main effects and physical activity interaction	GIANT	NHGRI-EBI_GWAS_Catalog			1e-07	Phenoscanner			cluster_1	7	7	-0.612069	Other	Other phenotypes	FALSE
PheWAS DA	rs11205303	Standing height	MRC-IEU		0.0343588	0.00132152	5.00035e-149	OpenGWAS	ukb-b-10787	Ben Elsworth	cluster_1	148.301	50	-0.612069	Other	Other phenotypes	TRUE
PheWAS DA	rs11205303	Impedance of arm (left)	MRC-IEU		0.0322597	0.00143209	2.30144e-112	OpenGWAS	ukb-b-19379	Ben Elsworth	cluster_1	111.638	50	-0.612069	Other	Other phenotypes	TRUE
PheWAS DA	rs11205303	Impedance of arm (right)	MRC-IEU		0.0320676	0.00142693	7.60326e-112	OpenGWAS	ukb-b-7859	Ben Elsworth	cluster_1	111.119	50	-0.612069	Other	Other phenotypes	TRUE
PheWAS DA	rs11205303	Standing height	Neale Lab		0.039022	0.00175552	2.20293e-109	OpenGWAS	ukb-a-389	Neale	cluster_1	108.657	50	-0.612069	Other	Other phenotypes	TRUE
PheWAS DA	rs11205303	Comparative height size at age 10	Neale Lab		0.0332195	0.0016865	2.54624e-86	OpenGWAS	ukb-a-35	Neale	cluster_1	85.5941	50	-0.612069	Other	Other phenotypes	TRUE
PheWAS DA	rs11205303	Impedance of arm (right)	Neale Lab		0.0312892	0.00173732	1.76198e-72	OpenGWAS	ukb-a-272	Neale	cluster_1	71.754	50	-0.612069	Other	Other phenotypes	TRUE
PheWAS DA	rs11205303	Impedance of arm (left)	Neale Lab		0.0311872	0.0017447	1.98381e-71	OpenGWAS	ukb-a-273	Neale	cluster_1	70.7025	50	-0.612069	Other	Other phenotypes	TRUE
PheWAS DA	rs11205303	Impedance of whole body	MRC-IEU		0.0272333	0.00153615	2.49977e-70	OpenGWAS	ukb-b-19921	Ben Elsworth	cluster_1	69.6021	50	-0.612069	Other	Other phenotypes	TRUE
PheWAS DA	rs11205303	Trunk fat percentage	MRC-IEU		0.028955	0.00188076	1.80011e-53	OpenGWAS	ukb-b-16407	Ben Elsworth	cluster_1	52.7447	50	-0.612069	Other	Other phenotypes	TRUE
PheWAS DA	rs11205303	Height	GIANT		0.053	0.0035	2.19989e-50	OpenGWAS	ieu-a-89	Wood AR	cluster_1	49.6576	49.6576	-0.612069	Other	Other phenotypes	TRUE
PheWAS DA	rs11205303	Trunk fat mass	MRC-IEU		0.0302577	0.00204662	1.9002e-49	OpenGWAS	ukb-b-20044	Ben Elsworth	cluster_1	48.7212	48.7212	-0.612069	Other	Other phenotypes	TRUE
PheWAS DA	rs11205303	Impedance of whole body	Neale Lab		0.025296	0.00188424	4.42181e-41	OpenGWAS	ukb-a-269	Neale	cluster_1	40.3544	40.3544	-0.612069	Other	Other phenotypes	TRUE
PheWAS DA	rs11205303	Trunk fat mass	Neale Lab		0.0299596	0.00248805	2.18776e-33	OpenGWAS	ukb-a-291	Neale	cluster_1	32.66	32.66	-0.612069	Other	Other phenotypes	TRUE
PheWAS DA	rs11205303	Trunk fat percentage	Neale Lab		0.0271271	0.00227129	7.13181e-33	OpenGWAS	ukb-a-290	Neale	cluster_1	32.1468	32.1468	-0.612069	Other	Other phenotypes	TRUE
PheWAS DA	rs11205303	Height	Within family GWAS consortium		0.3383	0.0284	1.073e-32	OpenGWAS	ieu-b-4814	Howe LJ	cluster_1	31.9694	31.9694	-0.612069	Other	Other phenotypes	TRUE
PheWAS DA	rs11205303	Body fat percentage	MRC-IEU		0.018328	0.00156672	1.29987e-31	OpenGWAS	ukb-b-8909	Ben Elsworth	cluster_1	30.8861	30.8861	-0.612069	Other	Other phenotypes	TRUE
PheWAS DA	rs11205303	Whole body fat mass	MRC-IEU		0.0225892	0.00198498	5.30029e-30	OpenGWAS	ukb-b-19393	Ben Elsworth	cluster_1	29.2757	29.2757	-0.612069	Other	Other phenotypes	TRUE
PheWAS DA	rs11205303	Sitting height	Neale Lab		0.0209368	0.00191074	6.18586e-28	OpenGWAS	ukb-a-195	Neale	cluster_1	27.2086	27.2086	-0.612069	Other	Other phenotypes	TRUE
PheWAS DA	rs11205303	Sitting height	MRC-IEU		0.0157645	0.00152108	3.59998e-25	OpenGWAS	ukb-b-16881	Ben Elsworth	cluster_1	24.4437	24.4437	-0.612069	Other	Other phenotypes	TRUE
PheWAS DA	rs11205303	Hip circumference	GIANT		0.041	0.004	5.79963e-25	OpenGWAS	ieu-a-55	Shungin D	cluster_1	24.2366	24.2366	-0.612069	Other	Other phenotypes	TRUE
PheWAS DA	rs11205303	Arm fat percentage (left)	MRC-IEU		0.0151234	0.00154669	1.39991e-22	OpenGWAS	ukb-b-20188	Ben Elsworth	cluster_1	21.8539	21.8539	-0.612069	Other	Other phenotypes	TRUE
PheWAS DA	rs11205303	Weight	MRC-IEU		0.0170951	0.00176176	2.90001e-22	OpenGWAS	ukb-b-11842	Ben Elsworth	cluster_1	21.5376	21.5376	-0.612069	Other	Other phenotypes	TRUE
PheWAS DA	rs11205303	Arm fat percentage (right)	MRC-IEU		0.0150837	0.00155543	3.10027e-22	OpenGWAS	ukb-b-12854	Ben Elsworth	cluster_1	21.5086	21.5086	-0.612069	Other	Other phenotypes	TRUE
PheWAS DA	rs11205303	Weight	MRC-IEU		0.0169732	0.0017742	1.10002e-21	OpenGWAS	ukb-b-12039	Ben Elsworth	cluster_1	20.9586	20.9586	-0.612069	Other	Other phenotypes	TRUE
PheWAS DA	rs11205303	Forced expiratory volume in 1-second (FEV1), predicted	MRC-IEU		0.0223628	0.0023651	3.19963e-21	OpenGWAS	ukb-b-8428	Ben Elsworth	cluster_1	20.4949	20.4949	-0.612069	Other	Other phenotypes	TRUE
PheWAS DA	rs11205303	Hip circumference	MRC-IEU		0.018936	0.00202543	8.80035e-21	OpenGWAS	ukb-b-15590	Ben Elsworth	cluster_1	20.0555	20.0555	-0.612069	Other	Other phenotypes	TRUE
PheWAS DA	rs11205303	Whole body fat mass	Neale Lab		0.0222248	0.00241126	3.07044e-20	OpenGWAS	ukb-a-265	Neale	cluster_1	19.5128	19.5128	-0.612069	Other	Other phenotypes	TRUE
PheWAS DA	rs11205303	Leg fat-free mass (left)	MRC-IEU		0.0119261	0.00132154	1.80011e-19	OpenGWAS	ukb-b-16099	Ben Elsworth	cluster_1	18.7447	18.7447	-0.612069	Other	Other phenotypes	TRUE
PheWAS DA	rs11205303	Leg predicted mass (left)	MRC-IEU		0.0117544	0.00131288	3.50026e-19	OpenGWAS	ukb-b-17271	Ben Elsworth	cluster_1	18.4559	18.4559	-0.612069	Other	Other phenotypes	TRUE
PheWAS DA	rs11205303	Body fat percentage	Neale Lab		0.0169366	0.00189481	3.96735e-19	OpenGWAS	ukb-a-264	Neale	cluster_1	18.4015	18.4015	-0.612069	Other	Other phenotypes	TRUE
PheWAS DA	rs11205303	Leg fat-free mass (left)	Neale Lab		0.0144255	0.00162735	7.72859e-19	OpenGWAS	ukb-a-280	Neale	cluster_1	18.1119	18.1119	-0.612069	Other	Other phenotypes	TRUE
PheWAS DA	rs11205303	Leg predicted mass (left)	Neale Lab		0.0142422	0.00161631	1.23965e-18	OpenGWAS	ukb-a-281	Neale	cluster_1	17.9067	17.9067	-0.612069	Other	Other phenotypes	TRUE
PheWAS DA	rs11205303	Weight	Neale Lab		0.018862	0.00215998	2.50265e-18	OpenGWAS	ukb-a-249	Neale	cluster_1	17.6016	17.6016	-0.612069	Other	Other phenotypes	TRUE
PheWAS DA	rs11205303	Forced vital capacity (FVC)	MRC-IEU		0.0143377	0.00167017	9.09913e-18	OpenGWAS	ukb-b-7953	Ben Elsworth	cluster_1	17.041	17.041	-0.612069	Other	Other phenotypes	TRUE
PheWAS DA	rs11205303	Height	Within family GWAS consortium		0.2848	0.0338	3.42768e-17	OpenGWAS	ieu-b-4813	Howe LJ	cluster_1	16.465	16.465	-0.612069	Other	Other phenotypes	TRUE
PheWAS DA	rs11205303	Arm fat mass (left)	MRC-IEU		0.0167314	0.00199698	5.40008e-17	OpenGWAS	ukb-b-8338	Ben Elsworth	cluster_1	16.2676	16.2676	-0.612069	Other	Other phenotypes	TRUE
PheWAS DA	rs11205303	Heel Broadband ultrasound attenuation, direct entry	MRC-IEU		0.0213696	0.00256218	7.39946e-17	OpenGWAS	ukb-b-15851	Ben Elsworth	cluster_1	16.1308	16.1308	-0.612069	Other	Other phenotypes	TRUE
PheWAS DA	rs11205303	Impedance of leg (right)	MRC-IEU		0.0152291	0.00182802	8.00018e-17	OpenGWAS	ukb-b-7376	Ben Elsworth	cluster_1	16.0969	16.0969	-0.612069	Other	Other phenotypes	TRUE
PheWAS DA	rs11205303	Forced vital capacity (FVC)	Neale Lab		0.016704	0.00200734	8.72369e-17	OpenGWAS	ukb-a-336	Neale	cluster_1	16.0593	16.0593	-0.612069	Other	Other phenotypes	TRUE
PheWAS DA	rs11205303	ENSG00000261716			0.100897	0.0121583	1.05512e-16	OpenGWAS	eqtl-a-ENSG00000261716	Vosa U	cluster_1	15.9767	15.9767	-0.612069	Other	Other phenotypes	TRUE
PheWAS DA	rs11205303	Arm fat mass (right)	MRC-IEU		0.0165194	0.00199711	1.29987e-16	OpenGWAS	ukb-b-6704	Ben Elsworth	cluster_1	15.8861	15.8861	-0.612069	Other	Other phenotypes	TRUE
PheWAS DA	rs11205303	Hip circumference	GIANT		0.042	0.0051	1.59993e-16	OpenGWAS	ieu-a-57	Shungin D	cluster_1	15.7959	15.7959	-0.612069	Other	Other phenotypes	TRUE
PheWAS DA	rs11205303	Hip circumference	Neale Lab		0.0200929	0.0024481	2.26517e-16	OpenGWAS	ukb-a-388	Neale	cluster_1	15.6449	15.6449	-0.612069	Other	Other phenotypes	TRUE
PheWAS DA	rs11205303	Leg predicted mass (right)	MRC-IEU		0.0107051	0.00131226	3.40017e-16	OpenGWAS	ukb-b-14310	Ben Elsworth	cluster_1	15.4685	15.4685	-0.612069	Other	Other phenotypes	TRUE
PheWAS DA	rs11205303	Leg fat-free mass (right)	MRC-IEU		0.0107375	0.00132078	4.30031e-16	OpenGWAS	ukb-b-12828	Ben Elsworth	cluster_1	15.3665	15.3665	-0.612069	Other	Other phenotypes	TRUE
PheWAS DA	rs11205303	Leg predicted mass (right)	Neale Lab		0.0130986	0.00161615	5.30029e-16	OpenGWAS	ukb-a-277	Neale	cluster_1	15.2757	15.2757	-0.612069	Other	Other phenotypes	TRUE
PheWAS DA	rs11205303	Leg fat-free mass (right)	Neale Lab		0.0131833	0.00162674	5.33089e-16	OpenGWAS	ukb-a-276	Neale	cluster_1	15.2732	15.2732	-0.612069	Other	Other phenotypes	TRUE
PheWAS DA	rs11205303	Forced expiratory volume in 1-second (FEV1) predicted	Neale Lab		0.0224239	0.0027731	6.21584e-16	OpenGWAS	ukb-a-234	Neale	cluster_1	15.2065	15.2065	-0.612069	Other	Other phenotypes	TRUE
PheWAS DA	rs11205303	Extreme height	GIANT		0.23	0.03	3.80014e-15	OpenGWAS	ieu-a-86	Berndt SI	cluster_1	14.4202	14.4202	-0.612069	Other	Other phenotypes	TRUE
PheWAS DA	rs11205303	Arm fat percentage (left)	Neale Lab		0.0142914	0.00187078	2.19028e-14	OpenGWAS	ukb-a-286	Neale	cluster_1	13.6595	13.6595	-0.612069	Other	Other phenotypes	TRUE
PheWAS DA	rs11205303	Arm fat percentage (right)	Neale Lab		0.0143119	0.00187944	2.64423e-14	OpenGWAS	ukb-a-282	Neale	cluster_1	13.5777	13.5777	-0.612069	Other	Other phenotypes	TRUE
PheWAS DA	rs11205303	Waist circumference	GIANT		0.028	0.0038	1.29987e-13	OpenGWAS	ieu-a-67	Shungin D	cluster_1	12.8861	12.8861	-0.612069	Other	Other phenotypes	TRUE
PheWAS DA	rs11205303	Height	GIANT		0.051	0.0069	1.46994e-13	OpenGWAS	ieu-a-97	Randall JC	cluster_1	12.8327	12.8327	-0.612069	Other	Other phenotypes	TRUE
PheWAS DA	rs11205303	Impedance of leg (left)	MRC-IEU		0.0135775	0.00184374	1.80011e-13	OpenGWAS	ukb-b-14068	Ben Elsworth	cluster_1	12.7447	12.7447	-0.612069	Other	Other phenotypes	TRUE
PheWAS DA	rs11205303	Hip circumference	GIANT		0.042	0.0058	2.09991e-13	OpenGWAS	ieu-a-59	Shungin D	cluster_1	12.6778	12.6778	-0.612069	Other	Other phenotypes	TRUE
PheWAS DA	rs11205303	Heel bone mineral density (BMD) T-score, automated	MRC-IEU		0.0187995	0.0025952	4.40048e-13	OpenGWAS	ukb-b-20124	Ben Elsworth	cluster_1	12.3565	12.3565	-0.612069	Other	Other phenotypes	TRUE
PheWAS DA	rs11205303	Heel quantitative ultrasound index (QUI), direct entry	MRC-IEU		0.018797	0.00259521	4.40048e-13	OpenGWAS	ukb-b-19234	Ben Elsworth	cluster_1	12.3565	12.3565	-0.612069	Other	Other phenotypes	TRUE
PheWAS DA	rs11205303	Heel bone mineral density (BMD)	MRC-IEU		0.0186552	0.00259465	6.4998e-13	OpenGWAS	ukb-b-8875	Ben Elsworth	cluster_1	12.1871	12.1871	-0.612069	Other	Other phenotypes	TRUE
PheWAS DA	rs11205303	Forced vital capacity (FVC), Best measure	MRC-IEU		0.0130204	0.00182983	1.10002e-12	OpenGWAS	ukb-b-14713	Ben Elsworth	cluster_1	11.9586	11.9586	-0.612069	Other	Other phenotypes	TRUE
PheWAS DA	rs11205303	Arm fat mass (right)	Neale Lab		0.0170987	0.00242161	1.65768e-12	OpenGWAS	ukb-a-283	Neale	cluster_1	11.7805	11.7805	-0.612069	Other	Other phenotypes	TRUE
PheWAS DA	rs11205303	Arm fat mass (left)	Neale Lab		0.0169066	0.00242223	2.9621e-12	OpenGWAS	ukb-a-287	Neale	cluster_1	11.5284	11.5284	-0.612069	Other	Other phenotypes	TRUE
PheWAS DA	rs11205303	monocyte cell count	Blood Cell Consortium		-0.013321	0.001909	3.0903e-12	OpenGWAS	ieu-b-31	Vuckovic, D	cluster_1	11.51	11.51	-0.612069	Other	Other phenotypes	TRUE
PheWAS DA	rs11205303	Forced vital capacity (FVC) Best measure	Neale Lab		0.0153202	0.00220398	3.63162e-12	OpenGWAS	ukb-a-232	Neale	cluster_1	11.4399	11.4399	-0.612069	Other	Other phenotypes	TRUE
PheWAS DA	rs11205303	Hip circumference	GIANT		0.062	0.009	5.15941e-12	OpenGWAS	ieu-a-101	Randall JC	cluster_1	11.2874	11.2874	-0.612069	Other	Other phenotypes	TRUE
PheWAS DA	rs11205303	Basal metabolic rate	Neale Lab		0.0112239	0.00163878	7.45247e-12	OpenGWAS	ukb-a-268	Neale	cluster_1	11.1277	11.1277	-0.612069	Other	Other phenotypes	TRUE
PheWAS DA	rs11205303	FVC			0.0122261	0.00180059	1.10002e-11	OpenGWAS	ieu-b-105	Higbee D	cluster_1	10.9586	10.9586	-0.612069	Other	Other phenotypes	TRUE
PheWAS DA	rs11205303	Comparative body size at age 10	MRC-IEU		-0.00952587	0.00142438	2.29985e-11	OpenGWAS	ukb-b-4650	Ben Elsworth	cluster_1	10.6383	10.6383	-0.612069	Other	Other phenotypes	TRUE
PheWAS DA	rs11205303	Heel bone mineral density			0.0139047	0.00186461	4.90004e-11	OpenGWAS	ebi-a-GCST006979	Morris JA	cluster_1	10.3098	10.3098	-0.612069	Other	Other phenotypes	TRUE
PheWAS DA	rs11205303	Monocyte count			-0.0151376	0.00235577	1.3138e-10	OpenGWAS	ukb-d-30130_irnt	Neale lab	cluster_1	9.88147	9.88147	-0.612069	Other	Other phenotypes	TRUE
PheWAS DA	rs11205303	Basal metabolic rate	MRC-IEU		0.00850897	0.00132527	1.40001e-10	OpenGWAS	ukb-b-16446	Ben Elsworth	cluster_1	9.85387	9.85387	-0.612069	Other	Other phenotypes	TRUE
PheWAS DA	rs11205303	Heel bone mineral density (BMD) T-score automated	Neale Lab		0.020155	0.00316487	1.91492e-10	OpenGWAS	ukb-a-500	Neale	cluster_1	9.71785	9.71785	-0.612069	Other	Other phenotypes	TRUE
PheWAS DA	rs11205303	Impedance of leg (right)	Neale Lab		0.0135729	0.0022362	1.28354e-09	OpenGWAS	ukb-a-270	Neale	cluster_1	8.89159	8.89159	-0.612069	Other	Other phenotypes	TRUE
PheWAS DA	rs11205303	Monocyte percentage			-0.0140308	0.00235198	2.44051e-09	OpenGWAS	ukb-d-30190_irnt	Neale lab	cluster_1	8.61252	8.61252	-0.612069	Other	Other phenotypes	TRUE
PheWAS DA	rs11205303	Whole body fat-free mass	Neale Lab		0.00918558	0.00156295	4.17975e-09	OpenGWAS	ukb-a-266	Neale	cluster_1	8.37885	8.37885	-0.612069	Other	Other phenotypes	TRUE
PheWAS DA	rs11205303	Leg fat mass (right)	MRC-IEU		0.00951281	0.00162862	5.19996e-09	OpenGWAS	ukb-b-18096	Ben Elsworth	cluster_1	8.284	8.284	-0.612069	Other	Other phenotypes	TRUE
PheWAS DA	rs11205303	Ankle spacing width	MRC-IEU		0.0130205	0.00229413	1.40001e-08	OpenGWAS	ukb-b-4080	Ben Elsworth	cluster_1	7.85387	7.85387	-0.612069	Other	Other phenotypes	TRUE
PheWAS DA	rs11205303	Whole body water mass	Neale Lab		0.0088693	0.00156524	1.45949e-08	OpenGWAS	ukb-a-267	Neale	cluster_1	7.8358	7.8358	-0.612069	Other	Other phenotypes	TRUE
PheWAS DA	rs11205303	Leg fat mass (left)	MRC-IEU		0.00907789	0.0016092	1.7e-08	OpenGWAS	ukb-b-7212	Ben Elsworth	cluster_1	7.76955	7.76955	-0.612069	Other	Other phenotypes	TRUE
PheWAS DA	rs11205303	Waist circumference	GIANT		0.03	0.0053	2e-08	OpenGWAS	ieu-a-71	Shungin D	cluster_1	7.69897	7.69897	-0.612069	Other	Other phenotypes	TRUE
PheWAS DA	rs11205303	FEV1/FVC < 0.7			0.00495071	0.000887535	2.39999e-08	OpenGWAS	ieu-b-106	Higbee D	cluster_1	7.61979	7.61979	-0.612069	Other	Other phenotypes	TRUE
PheWAS DA	rs11205303	Height	GIANT		0.042	0.0076	2.63998e-08	OpenGWAS	ieu-a-96	Randall JC	cluster_1	7.5784	7.5784	-0.612069	Other	Other phenotypes	TRUE
PheWAS DA	rs11205303	Intra-ocular pressure, Goldmann-correlated (left)	MRC-IEU		-0.0246378	0.00453996	5.69994e-08	OpenGWAS	ukb-b-12440	Ben Elsworth	cluster_1	7.24413	7.24413	-0.612069	Other	Other phenotypes	FALSE
PheWAS DA	rs11205303	ENSG00000143382			-0.065239	0.0121755	8.40543e-08	OpenGWAS	eqtl-a-ENSG00000143382	Vosa U	cluster_1	7.07544	7.07544	-0.612069	Other	Other phenotypes	FALSE
PheWAS DA	rs11205303	Platelet count			-0.0125815	0.00235236	8.87606e-08	OpenGWAS	ukb-d-30080_irnt	Neale lab	cluster_1	7.05178	7.05178	-0.612069	Other	Other phenotypes	FALSE
PheWAS DA	rs35106244	Alkaline phosphatase	Prins B	Prins-B_ALKP_EUR_2017	0.01		5.75e-12	Phenoscanner			cluster_Null	11.2403	11.2403	-0.205298	Other	Other phenotypes	TRUE
PheWAS DA	rs35106244	Self-reported high cholesterol	Neale B	Neale-B_UKBB_EUR_2017	-0.005661	0.0008226	5.939e-12	Phenoscanner			cluster_Null	11.2263	11.2263	-0.205298	Other	Other phenotypes	TRUE
PheWAS DA	rs35106244	diarrhoeal disease at age 1 with doctor diagnosis	Bustamante M	NHGRI-EBI_GWAS_Catalog	-0.239	0.03666	7e-11	Phenoscanner			cluster_Null	10.1549	10.1549	-0.205298	Other	Other phenotypes	TRUE
PheWAS DA	rs35106244	Comparative height size at age 10	Neale B	Neale-B_UKBB_EUR_2017	0.01025	0.001713	2.234e-09	Phenoscanner			cluster_Null	8.65092	8.65092	-0.205298	Other	Other phenotypes	TRUE
PheWAS DA	rs35106244	Mean platelet volume	Astle W	Astle-W_Blood-Cell-Traits_EUR_2016	0.02152	0.003741	8.843e-09	Phenoscanner			cluster_Null	8.0534	8.0534	-0.205298	Other	Other phenotypes	TRUE
PheWAS DA	rs35106244	Cholelithiasis	Neale B	Neale-B_UKBB_EUR_2017	-0.00203	0.0003581	1.433e-08	Phenoscanner			cluster_Null	7.84375	7.84375	-0.205298	Other	Other phenotypes	TRUE
PheWAS DA	rs35106244	Alcohol intake frequency	Neale B	Neale-B_UKBB_EUR_2017	0.01986	0.003671	6.297e-08	Phenoscanner			cluster_Null	7.20087	7.20087	-0.205298	Other	Other phenotypes	FALSE
PheWAS DA	rs35106244	Crohns disease	IBDGC	IBDGC_Chrons-Disease_EUR_2015	-0.1345	0.0249	6.35e-08	Phenoscanner			cluster_Null	7.19723	7.19723	-0.205298	Other	Other phenotypes	FALSE
PheWAS DA	rs35106244	Alkaline phosphatase			-0.11327	0.002398	0	OpenGWAS	ukb-d-30610_irnt	Neale lab	cluster_Null	Inf	50	-0.205298	Other	Other phenotypes	TRUE
PheWAS DA	rs35106244	Alkaline phosphatase			-2.4931	0.064295	0	OpenGWAS	ukb-d-30610_raw	Neale lab	cluster_Null	Inf	50	-0.205298	Other	Other phenotypes	TRUE
PheWAS DA	rs35106244	ENSG00000142233			0.278914	0.0119486	1.63682e-120	OpenGWAS	eqtl-a-ENSG00000142233	Vosa U	cluster_Null	119.786	50	-0.205298	Other	Other phenotypes	TRUE
PheWAS DA	rs35106244	Protein FAM3D			-0.5081	0.0241	9.54993e-99	OpenGWAS	prot-a-1051	Sun BB	cluster_Null	98.02	50	-0.205298	Other	Other phenotypes	TRUE
PheWAS DA	rs35106244	Low density lipoprotein cholesterol levels			0.0401419	0.0019162	1.9002e-97	OpenGWAS	ebi-a-GCST90002412	Klimentidis YC	cluster_Null	96.7212	50	-0.205298	Other	Other phenotypes	TRUE
PheWAS DA	rs35106244	Gamma glutamyltransferase			0.04257	0.0022941	7.90133e-77	OpenGWAS	ukb-d-30730_irnt	Neale lab	cluster_Null	76.1023	50	-0.205298	Other	Other phenotypes	TRUE
PheWAS DA	rs35106244	Tissue factor levels			-0.1981	0.0108	1.62106e-75	OpenGWAS	ebi-a-GCST90012014	Folkersen L	cluster_Null	74.7902	50	-0.205298	Other	Other phenotypes	TRUE
PheWAS DA	rs35106244	Total protein			0.038019	0.0025974	1.67726e-48	OpenGWAS	ukb-d-30860_irnt	Neale lab	cluster_Null	47.7754	47.7754	-0.205298	Other	Other phenotypes	TRUE
PheWAS DA	rs35106244	Total protein			0.15076	0.010477	6.21298e-47	OpenGWAS	ukb-d-30860_raw	Neale lab	cluster_Null	46.2067	46.2067	-0.205298	Other	Other phenotypes	TRUE
PheWAS DA	rs35106244	Urea			-0.034002	0.0023718	1.33999e-46	OpenGWAS	ukb-d-30670_irnt	Neale lab	cluster_Null	45.8729	45.8729	-0.205298	Other	Other phenotypes	TRUE
PheWAS DA	rs35106244	apolipoprotein B	UK Biobank		0.0302166	0.00211245	2.09991e-46	OpenGWAS	ieu-b-108	Richardson, Tom	cluster_Null	45.6778	45.6778	-0.205298	Other	Other phenotypes	TRUE
PheWAS DA	rs35106244	LDL cholesterol	UK Biobank		0.0298358	0.00213262	1.80011e-44	OpenGWAS	ieu-b-110	Richardson, Tom	cluster_Null	43.7447	43.7447	-0.205298	Other	Other phenotypes	TRUE
PheWAS DA	rs35106244	Urea			-0.044592	0.0033248	5.26744e-41	OpenGWAS	ukb-d-30670_raw	Neale lab	cluster_Null	40.2784	40.2784	-0.205298	Other	Other phenotypes	TRUE
PheWAS DA	rs35106244	Cholesterol			0.033699	0.0027364	7.64716e-35	OpenGWAS	ukb-d-30690_raw	Neale lab	cluster_Null	34.1165	34.1165	-0.205298	Other	Other phenotypes	TRUE
PheWAS DA	rs35106244	Cholesterol			0.029366	0.002395	1.48286e-34	OpenGWAS	ukb-d-30690_irnt	Neale lab	cluster_Null	33.8289	33.8289	-0.205298	Other	Other phenotypes	TRUE
PheWAS DA	rs35106244	Apoliprotein B			0.0070475	0.00058399	1.58635e-33	OpenGWAS	ukb-d-30640_raw	Neale lab	cluster_Null	32.7996	32.7996	-0.205298	Other	Other phenotypes	TRUE
PheWAS DA	rs35106244	LDL direct			0.025502	0.0021151	1.80842e-33	OpenGWAS	ukb-d-30780_raw	Neale lab	cluster_Null	32.7427	32.7427	-0.205298	Other	Other phenotypes	TRUE
PheWAS DA	rs35106244	LDL direct			0.029027	0.0024337	8.69761e-33	OpenGWAS	ukb-d-30780_irnt	Neale lab	cluster_Null	32.0606	32.0606	-0.205298	Other	Other phenotypes	TRUE
PheWAS DA	rs35106244	Apoliprotein B			0.029079	0.0024526	2.02442e-32	OpenGWAS	ukb-d-30640_irnt	Neale lab	cluster_Null	31.6937	31.6937	-0.205298	Other	Other phenotypes	TRUE
PheWAS DA	rs35106244	Gamma glutamyltransferase			1.1559	0.10345	5.54626e-29	OpenGWAS	ukb-d-30730_raw	Neale lab	cluster_Null	28.256	28.256	-0.205298	Other	Other phenotypes	TRUE
PheWAS DA	rs35106244	Matrix metalloproteinase-10 levels			0.1276	0.0118	1.8281e-27	OpenGWAS	ebi-a-GCST90012050	Folkersen L	cluster_Null	26.738	26.738	-0.205298	Other	Other phenotypes	TRUE
PheWAS DA	rs35106244	Operation code: cholecystectomy/gall bladder removal	MRC-IEU		0.00437052	0.000415003	6.20012e-26	OpenGWAS	ukb-b-6235	Ben Elsworth	cluster_Null	25.2076	25.2076	-0.205298	Other	Other phenotypes	TRUE
PheWAS DA	rs35106244	C-C motif chemokine 15			-0.2635	0.0252	1.69824e-25	OpenGWAS	prot-a-391	Sun BB	cluster_Null	24.77	24.77	-0.205298	Other	Other phenotypes	TRUE
PheWAS DA	rs35106244	Golgi membrane protein 1			-0.2566	0.0253	3.16228e-24	OpenGWAS	prot-a-1238	Sun BB	cluster_Null	23.5	23.5	-0.205298	Other	Other phenotypes	TRUE
PheWAS DA	rs35106244	Mean platelet (thrombocyte) volume			-0.0247119	0.00246778	1.33537e-23	OpenGWAS	ukb-d-30100_irnt	Neale lab	cluster_Null	22.8744	22.8744	-0.205298	Other	Other phenotypes	TRUE
PheWAS DA	rs35106244	IGF-1			-0.023962	0.002401	1.87629e-23	OpenGWAS	ukb-d-30770_irnt	Neale lab	cluster_Null	22.7267	22.7267	-0.205298	Other	Other phenotypes	TRUE
PheWAS DA	rs35106244	IGF-1			-0.13322	0.013618	1.34648e-22	OpenGWAS	ukb-d-30770_raw	Neale lab	cluster_Null	21.8708	21.8708	-0.205298	Other	Other phenotypes	TRUE
PheWAS DA	rs35106244	C-reactive protein			0.023224	0.0024701	5.36908e-21	OpenGWAS	ukb-d-30710_irnt	Neale lab	cluster_Null	20.2701	20.2701	-0.205298	Other	Other phenotypes	TRUE
PheWAS DA	rs35106244	triglycerides	UK Biobank		0.0180613	0.00204468	1e-18	OpenGWAS	ieu-b-111	Richardson, Tom	cluster_Null	18	18	-0.205298	Other	Other phenotypes	TRUE
PheWAS DA	rs35106244	Oily fish intake	MRC-IEU		-0.0173716	0.00196956	1.10002e-18	OpenGWAS	ukb-b-2209	Ben Elsworth	cluster_Null	17.9586	17.9586	-0.205298	Other	Other phenotypes	TRUE
PheWAS DA	rs35106244	Non-oily fish intake	MRC-IEU		-0.0144688	0.00166916	4.40048e-18	OpenGWAS	ukb-b-17627	Ben Elsworth	cluster_Null	17.3565	17.3565	-0.205298	Other	Other phenotypes	TRUE
PheWAS DA	rs35106244	Secreted and transmembrane protein 1			-0.2173	0.0254	1.07152e-17	OpenGWAS	prot-a-2663	Sun BB	cluster_Null	16.97	16.97	-0.205298	Other	Other phenotypes	TRUE
PheWAS DA	rs35106244	C-C motif chemokine 15			-0.2172	0.0254	1.14815e-17	OpenGWAS	prot-a-392	Sun BB	cluster_Null	16.94	16.94	-0.205298	Other	Other phenotypes	TRUE
PheWAS DA	rs35106244	Transcobalamin-1			0.2163	0.0254	1.58489e-17	OpenGWAS	prot-a-2938	Sun BB	cluster_Null	16.8	16.8	-0.205298	Other	Other phenotypes	TRUE
PheWAS DA	rs35106244	LDL cholesterol	UK Biobank		0.0265103	0.00319496	2.29985e-17	OpenGWAS	ieu-b-5089	Si Fang	cluster_Null	16.6383	16.6383	-0.205298	Other	Other phenotypes	TRUE
PheWAS DA	rs35106244	ENSG00000063176			-0.1028	0.0121463	2.59239e-17	OpenGWAS	eqtl-a-ENSG00000063176	Vosa U	cluster_Null	16.5863	16.5863	-0.205298	Other	Other phenotypes	TRUE
PheWAS DA	rs35106244	CCL25 levels			-0.428	0.05068	3.02204e-17	OpenGWAS	ebi-a-GCST90000446	Hillary RF	cluster_Null	16.5197	16.5197	-0.205298	Other	Other phenotypes	TRUE
PheWAS DA	rs35106244	Concentration of very small VLDL particles			0.0357746	0.00419372	4.60045e-17	OpenGWAS	met-d-XS_VLDL_P	Borges CM	cluster_Null	16.3372	16.3372	-0.205298	Other	Other phenotypes	TRUE
PheWAS DA	rs35106244	Total lipids in very small VLDL			0.0355719	0.00417868	4.90004e-17	OpenGWAS	met-d-XS_VLDL_L	Borges CM	cluster_Null	16.3098	16.3098	-0.205298	Other	Other phenotypes	TRUE
PheWAS DA	rs35106244	Free cholesterol in very small VLDL			0.0349717	0.00417656	2.99985e-16	OpenGWAS	met-d-XS_VLDL_FC	Borges CM	cluster_Null	15.5229	15.5229	-0.205298	Other	Other phenotypes	TRUE
PheWAS DA	rs35106244	Phospholipids in very small VLDL			0.0344347	0.00419202	6.00067e-16	OpenGWAS	met-d-XS_VLDL_PL	Borges CM	cluster_Null	15.2218	15.2218	-0.205298	Other	Other phenotypes	TRUE
PheWAS DA	rs35106244	Serine protease 27 levels			0.324413	0.0389144	1.09194e-15	OpenGWAS	ebi-a-GCST90010163	Gilly A	cluster_Null	14.9618	14.9618	-0.205298	Other	Other phenotypes	TRUE
PheWAS DA	rs35106244	Cholesterol in very small VLDL			0.0336567	0.0041238	1.69981e-15	OpenGWAS	met-d-XS_VLDL_C	Borges CM	cluster_Null	14.7696	14.7696	-0.205298	Other	Other phenotypes	TRUE
PheWAS DA	rs35106244	Protein FAM177A1			-0.2011	0.0254	2.51189e-15	OpenGWAS	prot-a-1037	Sun BB	cluster_Null	14.6	14.6	-0.205298	Other	Other phenotypes	TRUE
PheWAS DA	rs35106244	C-C motif chemokine 25			-0.1986	0.0254	5.49541e-15	OpenGWAS	prot-a-402	Sun BB	cluster_Null	14.26	14.26	-0.205298	Other	Other phenotypes	TRUE
PheWAS DA	rs35106244	Non-cancer illness code, self-reported: high cholesterol	MRC-IEU		0.0054069	0.000697539	9.09913e-15	OpenGWAS	ukb-b-10912	Ben Elsworth	cluster_Null	14.041	14.041	-0.205298	Other	Other phenotypes	TRUE
PheWAS DA	rs35106244	Cholesteryl esters in very small VLDL			0.0326012	0.0040989	1.10002e-14	OpenGWAS	met-d-XS_VLDL_CE	Borges CM	cluster_Null	13.9586	13.9586	-0.205298	Other	Other phenotypes	TRUE
PheWAS DA	rs35106244	Galactoside 3(4)-L-fucosyltransferase			-0.1952	0.0254	1.65959e-14	OpenGWAS	prot-a-1152	Sun BB	cluster_Null	13.78	13.78	-0.205298	Other	Other phenotypes	TRUE
PheWAS DA	rs35106244	Intestinal-type alkaline phosphatase			-0.195	0.0254	1.7378e-14	OpenGWAS	prot-a-81	Sun BB	cluster_Null	13.76	13.76	-0.205298	Other	Other phenotypes	TRUE
PheWAS DA	rs35106244	Phospholipids in IDL			0.0316278	0.00409493	4.30031e-14	OpenGWAS	met-d-IDL_PL	Borges CM	cluster_Null	13.3665	13.3665	-0.205298	Other	Other phenotypes	TRUE
PheWAS DA	rs35106244	Triglycerides			0.017926	0.002398	7.71259e-14	OpenGWAS	ukb-d-30870_irnt	Neale lab	cluster_Null	13.1128	13.1128	-0.205298	Other	Other phenotypes	TRUE
PheWAS DA	rs35106244	Operative procedures - main OPCS: J18.3 Total cholecystectomy NEC	MRC-IEU		0.0023322	0.00031594	1.59993e-13	OpenGWAS	ukb-b-13803	Ben Elsworth	cluster_Null	12.7959	12.7959	-0.205298	Other	Other phenotypes	TRUE
PheWAS DA	rs35106244	Triglycerides in IDL			0.0307056	0.00420437	1.80011e-13	OpenGWAS	met-d-IDL_TG	Borges CM	cluster_Null	12.7447	12.7447	-0.205298	Other	Other phenotypes	TRUE
PheWAS DA	rs35106244	Galectin-3 levels			0.0722	0.0099	3.85567e-13	OpenGWAS	ebi-a-GCST90012009	Folkersen L	cluster_Null	12.4139	12.4139	-0.205298	Other	Other phenotypes	TRUE
PheWAS DA	rs35106244	Total free cholesterol			0.0305343	0.00414929	9.3994e-13	OpenGWAS	met-d-Total_FC	Borges CM	cluster_Null	12.0269	12.0269	-0.205298	Other	Other phenotypes	TRUE
PheWAS DA	rs35106244	Total lipids in lipoprotein particles			0.0298723	0.00418243	1.10002e-12	OpenGWAS	met-d-Total_L	Borges CM	cluster_Null	11.9586	11.9586	-0.205298	Other	Other phenotypes	TRUE
PheWAS DA	rs35106244	Triglycerides in large LDL			0.0296724	0.0042154	1.50003e-12	OpenGWAS	met-d-L_LDL_TG	Borges CM	cluster_Null	11.8239	11.8239	-0.205298	Other	Other phenotypes	TRUE
PheWAS DA	rs35106244	systolic blood pressure	International Consortium of Blood Pressure		0.2275	0.0322	1.5021e-12	OpenGWAS	ieu-b-38	Evangelou, E	cluster_Null	11.8233	11.8233	-0.205298	Other	Other phenotypes	TRUE
PheWAS DA	rs35106244	diastolic blood pressure	International Consortium of Blood Pressure		0.1307	0.0185	1.74783e-12	OpenGWAS	ieu-b-39	Evangelou, E	cluster_Null	11.7575	11.7575	-0.205298	Other	Other phenotypes	TRUE
PheWAS DA	rs35106244	Total phospholipids in lipoprotein particles			0.0286076	0.00405013	2.19989e-12	OpenGWAS	met-d-Total_PL	Borges CM	cluster_Null	11.6576	11.6576	-0.205298	Other	Other phenotypes	TRUE
PheWAS DA	rs35106244	Cystatin C			0.015742	0.0022508	2.67609e-12	OpenGWAS	ukb-d-30720_irnt	Neale lab	cluster_Null	11.5725	11.5725	-0.205298	Other	Other phenotypes	TRUE
PheWAS DA	rs35106244	ENSG00000105538			0.0845746	0.0121562	3.47136e-12	OpenGWAS	eqtl-a-ENSG00000105538	Vosa U	cluster_Null	11.4595	11.4595	-0.205298	Other	Other phenotypes	TRUE
PheWAS DA	rs35106244	Total lipids in IDL			0.0291657	0.00410143	3.90032e-12	OpenGWAS	met-d-IDL_L	Borges CM	cluster_Null	11.4089	11.4089	-0.205298	Other	Other phenotypes	TRUE
PheWAS DA	rs35106244	Anti-polyomavirus 2 IgG seropositivity			0.0543202	0.00783735	4.18119e-12	OpenGWAS	ebi-a-GCST90006921	Butler-Laporte G	cluster_Null	11.3787	11.3787	-0.205298	Other	Other phenotypes	TRUE
PheWAS DA	rs35106244	Disorders of gallbladder, biliary tract and pancreas			0.00322628	0.000467332	5.07809e-12	OpenGWAS	ukb-d-K11_GALLBILPANC	Neale lab	cluster_Null	11.2943	11.2943	-0.205298	Other	Other phenotypes	TRUE
PheWAS DA	rs35106244	Free cholesterol to total lipids ratio in small HDL			0.0295714	0.00402684	5.40008e-12	OpenGWAS	met-d-S_HDL_FC_pct	Borges CM	cluster_Null	11.2676	11.2676	-0.205298	Other	Other phenotypes	TRUE
PheWAS DA	rs35106244	Serum alkaline phosphatase levels			-0.01	0	5.75043e-12	OpenGWAS	ebi-a-GCST005061	Prins BP	cluster_Null	11.2403	11.2403	-0.205298	Other	Other phenotypes	TRUE
PheWAS DA	rs35106244	Non-cancer illness code self-reported: high cholesterol	Neale Lab		0.00566057	0.000822595	5.93882e-12	OpenGWAS	ukb-a-108	Neale	cluster_Null	11.2263	11.2263	-0.205298	Other	Other phenotypes	TRUE
PheWAS DA	rs35106244	Total cholesterol			0.0288658	0.00411105	7.70016e-12	OpenGWAS	met-d-Total_C	Borges CM	cluster_Null	11.1135	11.1135	-0.205298	Other	Other phenotypes	TRUE
PheWAS DA	rs35106244	Cholesteryl esters in VLDL			0.0293002	0.00425145	1.10002e-11	OpenGWAS	met-d-VLDL_CE	Borges CM	cluster_Null	10.9586	10.9586	-0.205298	Other	Other phenotypes	TRUE
PheWAS DA	rs35106244	Remnant cholesterol (non-HDL, non-LDL -cholesterol)			0.0295135	0.00421979	1.20005e-11	OpenGWAS	met-d-Remnant_C	Borges CM	cluster_Null	10.9208	10.9208	-0.205298	Other	Other phenotypes	TRUE
PheWAS DA	rs35106244	Triglycerides in very large HDL			0.0285239	0.00418001	1.39991e-11	OpenGWAS	met-d-XL_HDL_TG	Borges CM	cluster_Null	10.8539	10.8539	-0.205298	Other	Other phenotypes	TRUE
PheWAS DA	rs35106244	Concentration of VLDL particles			0.0284053	0.00422857	1.59993e-11	OpenGWAS	met-d-VLDL_P	Borges CM	cluster_Null	10.7959	10.7959	-0.205298	Other	Other phenotypes	TRUE
PheWAS DA	rs35106244	Triglycerides in LDL			0.0278917	0.00420765	2.19989e-11	OpenGWAS	met-d-LDL_TG	Borges CM	cluster_Null	10.6576	10.6576	-0.205298	Other	Other phenotypes	TRUE
PheWAS DA	rs35106244	Total esterified cholesterol			0.0279754	0.0040961	2.70023e-11	OpenGWAS	met-d-Total_CE	Borges CM	cluster_Null	10.5686	10.5686	-0.205298	Other	Other phenotypes	TRUE
PheWAS DA	rs35106244	Platelet count			0.0158807	0.00238891	2.98195e-11	OpenGWAS	ukb-d-30080_irnt	Neale lab	cluster_Null	10.5255	10.5255	-0.205298	Other	Other phenotypes	TRUE
PheWAS DA	rs35106244	Cholesterol in small VLDL			0.0287356	0.0042497	3.40017e-11	OpenGWAS	met-d-S_VLDL_C	Borges CM	cluster_Null	10.4685	10.4685	-0.205298	Other	Other phenotypes	TRUE
PheWAS DA	rs35106244	Phospholipids in small VLDL			0.0283469	0.00424226	4.30031e-11	OpenGWAS	met-d-S_VLDL_PL	Borges CM	cluster_Null	10.3665	10.3665	-0.205298	Other	Other phenotypes	TRUE
PheWAS DA	rs35106244	Free cholesterol in small VLDL			0.0286783	0.00424948	4.40048e-11	OpenGWAS	met-d-S_VLDL_FC	Borges CM	cluster_Null	10.3565	10.3565	-0.205298	Other	Other phenotypes	TRUE
PheWAS DA	rs35106244	Total cholesterol minus HDL-C			0.0285557	0.00422206	4.79954e-11	OpenGWAS	met-d-non_HDL_C	Borges CM	cluster_Null	10.3188	10.3188	-0.205298	Other	Other phenotypes	TRUE
PheWAS DA	rs35106244	Cholesteryl esters in small VLDL			0.0283854	0.00424548	5.19996e-11	OpenGWAS	met-d-S_VLDL_CE	Borges CM	cluster_Null	10.284	10.284	-0.205298	Other	Other phenotypes	TRUE
PheWAS DA	rs35106244	Total lipids in large LDL			0.0282933	0.00420147	5.19996e-11	OpenGWAS	met-d-L_LDL_L	Borges CM	cluster_Null	10.284	10.284	-0.205298	Other	Other phenotypes	TRUE
PheWAS DA	rs35106244	Free cholesterol in IDL			0.0274273	0.00410702	7.70016e-11	OpenGWAS	met-d-IDL_FC	Borges CM	cluster_Null	10.1135	10.1135	-0.205298	Other	Other phenotypes	TRUE
PheWAS DA	rs35106244	VLDL cholesterol			0.0277236	0.00424502	8.30042e-11	OpenGWAS	met-d-VLDL_C	Borges CM	cluster_Null	10.0809	10.0809	-0.205298	Other	Other phenotypes	TRUE
PheWAS DA	rs35106244	Cholesteryl esters in large LDL			0.0279338	0.00420548	9.3994e-11	OpenGWAS	met-d-L_LDL_CE	Borges CM	cluster_Null	10.0269	10.0269	-0.205298	Other	Other phenotypes	TRUE
PheWAS DA	rs35106244	Apolipoprotein B			0.0283972	0.00423938	9.8992e-11	OpenGWAS	met-d-ApoB	Borges CM	cluster_Null	10.0044	10.0044	-0.205298	Other	Other phenotypes	TRUE
PheWAS DA	rs35106244	C-C motif chemokine 25			-0.1642	0.0255	1.20226e-10	OpenGWAS	prot-a-403	Sun BB	cluster_Null	9.92	9.92	-0.205298	Other	Other phenotypes	TRUE
PheWAS DA	rs35106244	Alcoholic drinks per week	GWAS and Sequencing Consortium of Alcohol and Nicotine use		0.0124407	0.00193819	1.38998e-10	OpenGWAS	ieu-b-73	Liu, M	cluster_Null	9.85699	9.85699	-0.205298	Other	Other phenotypes	TRUE
PheWAS DA	rs35106244	BPI fold-containing family B member 1			0.1636	0.0255	1.41254e-10	OpenGWAS	prot-a-268	Sun BB	cluster_Null	9.85	9.85	-0.205298	Other	Other phenotypes	TRUE
PheWAS DA	rs35106244	Hematocrit			-0.012377	0.00193	1.47999e-10	OpenGWAS	ebi-a-GCST90002304	Chen MH	cluster_Null	9.82974	9.82974	-0.205298	Other	Other phenotypes	TRUE
PheWAS DA	rs35106244	Total cholines			0.0256602	0.00400118	1.5e-10	OpenGWAS	met-d-Cholines	Borges CM	cluster_Null	9.82391	9.82391	-0.205298	Other	Other phenotypes	TRUE
PheWAS DA	rs35106244	Triglycerides in very small VLDL			0.0262496	0.00418865	1.5e-10	OpenGWAS	met-d-XS_VLDL_TG	Borges CM	cluster_Null	9.82391	9.82391	-0.205298	Other	Other phenotypes	TRUE
PheWAS DA	rs35106244	Cholesterol in large LDL			0.0273901	0.00419456	1.7e-10	OpenGWAS	met-d-L_LDL_C	Borges CM	cluster_Null	9.76955	9.76955	-0.205298	Other	Other phenotypes	TRUE
PheWAS DA	rs35106244	Sphingomyelins			0.0259891	0.00397138	1.7e-10	OpenGWAS	met-d-Sphingomyelins	Borges CM	cluster_Null	9.76955	9.76955	-0.205298	Other	Other phenotypes	TRUE
PheWAS DA	rs35106244	Triglycerides			0.015786	0.0024776	1.8762e-10	OpenGWAS	ukb-d-30870_raw	Neale lab	cluster_Null	9.72672	9.72672	-0.205298	Other	Other phenotypes	TRUE
PheWAS DA	rs35106244	ENSG00000063180			-0.0772954	0.0121597	2.06001e-10	OpenGWAS	eqtl-a-ENSG00000063180	Vosa U	cluster_Null	9.68613	9.68613	-0.205298	Other	Other phenotypes	TRUE
PheWAS DA	rs35106244	Concentration of small LDL particles			0.0274868	0.00425008	2.5e-10	OpenGWAS	met-d-S_LDL_P	Borges CM	cluster_Null	9.60206	9.60206	-0.205298	Other	Other phenotypes	TRUE
PheWAS DA	rs35106244	Concentration of LDL particles			0.027879	0.00424164	2.69998e-10	OpenGWAS	met-d-LDL_P	Borges CM	cluster_Null	9.56864	9.56864	-0.205298	Other	Other phenotypes	TRUE
PheWAS DA	rs35106244	Phosphatidylcholines			0.0252302	0.00398677	2.80001e-10	OpenGWAS	met-d-Phosphatidylc	Borges CM	cluster_Null	9.55284	9.55284	-0.205298	Other	Other phenotypes	TRUE
PheWAS DA	rs35106244	Total lipids in LDL			0.0273902	0.00422917	3.40001e-10	OpenGWAS	met-d-LDL_L	Borges CM	cluster_Null	9.46852	9.46852	-0.205298	Other	Other phenotypes	TRUE
PheWAS DA	rs35106244	Mouth/teeth dental problems: Dentures	MRC-IEU		0.00501136	0.000798266	3.40001e-10	OpenGWAS	ukb-b-12930	Ben Elsworth	cluster_Null	9.46852	9.46852	-0.205298	Other	Other phenotypes	TRUE
PheWAS DA	rs35106244	Cholesteryl esters in LDL			0.0273028	0.00423361	3.50002e-10	OpenGWAS	met-d-LDL_CE	Borges CM	cluster_Null	9.45593	9.45593	-0.205298	Other	Other phenotypes	TRUE
PheWAS DA	rs35106244	Free cholesterol in medium VLDL			0.0270505	0.00424852	3.59998e-10	OpenGWAS	met-d-M_VLDL_FC	Borges CM	cluster_Null	9.4437	9.4437	-0.205298	Other	Other phenotypes	TRUE
PheWAS DA	rs35106244	Total lipids in small VLDL			0.0263486	0.00421095	3.69999e-10	OpenGWAS	met-d-S_VLDL_L	Borges CM	cluster_Null	9.4318	9.4318	-0.205298	Other	Other phenotypes	TRUE
PheWAS DA	rs35106244	Phosphoglycerides			0.025288	0.00403027	4.09996e-10	OpenGWAS	met-d-Phosphoglyc	Borges CM	cluster_Null	9.38722	9.38722	-0.205298	Other	Other phenotypes	TRUE
PheWAS DA	rs35106244	Total fatty acids			0.0257468	0.00422035	4.39997e-10	OpenGWAS	met-d-Total_FA	Borges CM	cluster_Null	9.35655	9.35655	-0.205298	Other	Other phenotypes	TRUE
PheWAS DA	rs35106244	Saturated fatty acids			0.0256074	0.00421616	5.19996e-10	OpenGWAS	met-d-SFA	Borges CM	cluster_Null	9.284	9.284	-0.205298	Other	Other phenotypes	TRUE
PheWAS DA	rs35106244	Bring up phlegm/sputum/mucus on most days	MRC-IEU		0.00752869	0.0012142	5.60003e-10	OpenGWAS	ukb-b-12841	Ben Elsworth	cluster_Null	9.25181	9.25181	-0.205298	Other	Other phenotypes	TRUE
PheWAS DA	rs35106244	Phospholipids in large LDL			0.0266355	0.0042107	5.69994e-10	OpenGWAS	met-d-L_LDL_PL	Borges CM	cluster_Null	9.24413	9.24413	-0.205298	Other	Other phenotypes	TRUE
PheWAS DA	rs35106244	Non-cancer illness code, self-reported: cholelithiasis/gall stones	MRC-IEU		0.00169192	0.000272993	5.69994e-10	OpenGWAS	ukb-b-18700	Ben Elsworth	cluster_Null	9.24413	9.24413	-0.205298	Other	Other phenotypes	TRUE
PheWAS DA	rs35106244	Diseases of veins, lymphatic vessels and lymph nodes, not elsewhere classified			0.00268486	0.000433527	5.90677e-10	OpenGWAS	ukb-d-I9_DISVEINLYMPH	Neale lab	cluster_Null	9.22865	9.22865	-0.205298	Other	Other phenotypes	TRUE
PheWAS DA	rs35106244	Concentration of small VLDL particles			0.0259	0.00419877	6.4e-10	OpenGWAS	met-d-S_VLDL_P	Borges CM	cluster_Null	9.19382	9.19382	-0.205298	Other	Other phenotypes	TRUE
PheWAS DA	rs35106244	Concentration of large LDL particles			0.0274256	0.00422907	6.4e-10	OpenGWAS	met-d-L_LDL_P	Borges CM	cluster_Null	9.19382	9.19382	-0.205298	Other	Other phenotypes	TRUE
PheWAS DA	rs35106244	Triglycerides in medium LDL			0.0255627	0.00419246	6.59994e-10	OpenGWAS	met-d-M_LDL_TG	Borges CM	cluster_Null	9.18046	9.18046	-0.205298	Other	Other phenotypes	TRUE
PheWAS DA	rs35106244	Cholesterol in IDL			0.0259847	0.00409495	6.90001e-10	OpenGWAS	met-d-IDL_C	Borges CM	cluster_Null	9.16115	9.16115	-0.205298	Other	Other phenotypes	TRUE
PheWAS DA	rs35106244	LDL cholesterol			0.0267342	0.00422491	8.40001e-10	OpenGWAS	met-d-LDL_C	Borges CM	cluster_Null	9.07572	9.07572	-0.205298	Other	Other phenotypes	TRUE
PheWAS DA	rs35106244	Phospholipids in medium VLDL			0.0261846	0.00424337	8.79995e-10	OpenGWAS	met-d-M_VLDL_PL	Borges CM	cluster_Null	9.05552	9.05552	-0.205298	Other	Other phenotypes	TRUE
PheWAS DA	rs35106244	Cholesterol in medium VLDL			0.0271911	0.00423545	9.29994e-10	OpenGWAS	met-d-M_VLDL_C	Borges CM	cluster_Null	9.03152	9.03152	-0.205298	Other	Other phenotypes	TRUE
PheWAS DA	rs35106244	Total bilirubin			0.014542	0.0023771	9.51327e-10	OpenGWAS	ukb-d-30840_irnt	Neale lab	cluster_Null	9.02167	9.02167	-0.205298	Other	Other phenotypes	TRUE
PheWAS DA	rs35106244	Concentration of medium LDL particles			0.0262814	0.00426045	1.6e-09	OpenGWAS	met-d-M_LDL_P	Borges CM	cluster_Null	8.79588	8.79588	-0.205298	Other	Other phenotypes	TRUE
PheWAS DA	rs35106244	Fibroblast growth factor 19			-0.1539	0.0255	1.65959e-09	OpenGWAS	prot-a-1091	Sun BB	cluster_Null	8.78	8.78	-0.205298	Other	Other phenotypes	TRUE
PheWAS DA	rs35106244	Cholesteryl esters in medium VLDL			0.0261756	0.00420705	1.7e-09	OpenGWAS	met-d-M_VLDL_CE	Borges CM	cluster_Null	8.76955	8.76955	-0.205298	Other	Other phenotypes	TRUE
PheWAS DA	rs35106244	Cholesteryl esters in IDL			0.0252931	0.00409313	1.79999e-09	OpenGWAS	met-d-IDL_CE	Borges CM	cluster_Null	8.74473	8.74473	-0.205298	Other	Other phenotypes	TRUE
PheWAS DA	rs35106244	Monounsaturated fatty acids			0.0244028	0.00421209	2.1e-09	OpenGWAS	met-d-MUFA	Borges CM	cluster_Null	8.67778	8.67778	-0.205298	Other	Other phenotypes	TRUE
PheWAS DA	rs35106244	Concentration of IDL particles			0.0255661	0.00419796	2.19999e-09	OpenGWAS	met-d-IDL_P	Borges CM	cluster_Null	8.65758	8.65758	-0.205298	Other	Other phenotypes	TRUE
PheWAS DA	rs35106244	Comparative height size at age 10	Neale Lab		-0.010246	0.00171339	2.23388e-09	OpenGWAS	ukb-a-35	Neale	cluster_Null	8.65094	8.65094	-0.205298	Other	Other phenotypes	TRUE
PheWAS DA	rs35106244	LDL cholesterol	Within family GWAS consortium		0.0307	0.0052	3.06697e-09	OpenGWAS	ieu-b-4846	Howe LJ	cluster_Null	8.51329	8.51329	-0.205298	Other	Other phenotypes	TRUE
PheWAS DA	rs35106244	Free cholesterol in large LDL			0.0252789	0.00416331	3.59998e-09	OpenGWAS	met-d-L_LDL_FC	Borges CM	cluster_Null	8.4437	8.4437	-0.205298	Other	Other phenotypes	TRUE
PheWAS DA	rs35106244	Alcohol intake frequency.	MRC-IEU		-0.0183971	0.00311895	3.69999e-09	OpenGWAS	ukb-b-5779	Ben Elsworth	cluster_Null	8.4318	8.4318	-0.205298	Other	Other phenotypes	TRUE
PheWAS DA	rs35106244	Comparative body size at age 10	MRC-IEU		-0.00849205	0.00144299	4e-09	OpenGWAS	ukb-b-4650	Ben Elsworth	cluster_Null	8.39794	8.39794	-0.205298	Other	Other phenotypes	TRUE
PheWAS DA	rs35106244	Phospholipids in LDL			0.0257464	0.00423169	4.09996e-09	OpenGWAS	met-d-LDL_PL	Borges CM	cluster_Null	8.38722	8.38722	-0.205298	Other	Other phenotypes	TRUE
PheWAS DA	rs35106244	Free cholesterol in VLDL			0.0246742	0.00422048	4.20001e-09	OpenGWAS	met-d-VLDL_FC	Borges CM	cluster_Null	8.37675	8.37675	-0.205298	Other	Other phenotypes	TRUE
PheWAS DA	rs35106244	Concentration of medium VLDL particles			0.0249697	0.00423982	4.79999e-09	OpenGWAS	met-d-M_VLDL_P	Borges CM	cluster_Null	8.31876	8.31876	-0.205298	Other	Other phenotypes	TRUE
PheWAS DA	rs35106244	Clinical LDL cholesterol			0.0251969	0.00421725	6.29999e-09	OpenGWAS	met-d-Clinical_LDL_C	Borges CM	cluster_Null	8.20066	8.20066	-0.205298	Other	Other phenotypes	TRUE
PheWAS DA	rs35106244	Omega-6 fatty acids			0.0241048	0.00415325	7.29995e-09	OpenGWAS	met-d-Omega_6	Borges CM	cluster_Null	8.13668	8.13668	-0.205298	Other	Other phenotypes	TRUE
PheWAS DA	rs35106244	Type 1 diabetes, strict definition, subgroup 1			0.2042	0.0354	7.93707e-09	OpenGWAS	finn-b-T1D_STRICT1		cluster_Null	8.10034	8.10034	-0.205298	Other	Other phenotypes	TRUE
PheWAS DA	rs35106244	Operative procedures - secondary OPCS: Y50.8 Other specified approach through abdominal cavity	MRC-IEU		0.00156044	0.000271258	8.79995e-09	OpenGWAS	ukb-b-9961	Ben Elsworth	cluster_Null	8.05552	8.05552	-0.205298	Other	Other phenotypes	TRUE
PheWAS DA	rs35106244	Mean platelet volume			-0.0215181	0.00374127	8.84301e-09	OpenGWAS	ebi-a-GCST004599	Astle WJ	cluster_Null	8.0534	8.0534	-0.205298	Other	Other phenotypes	TRUE
PheWAS DA	rs35106244	Total lipids in medium LDL			0.0250401	0.00425163	9.09997e-09	OpenGWAS	met-d-M_LDL_L	Borges CM	cluster_Null	8.04096	8.04096	-0.205298	Other	Other phenotypes	TRUE
PheWAS DA	rs35106244	C-reactive protein			0.06273	0.010918	9.16727e-09	OpenGWAS	ukb-d-30710_raw	Neale lab	cluster_Null	8.03776	8.03776	-0.205298	Other	Other phenotypes	TRUE
PheWAS DA	rs35106244	Number of self-reported non-cancer illnesses	MRC-IEU		0.0100946	0.00175796	9.29994e-09	OpenGWAS	ukb-b-4063	Ben Elsworth	cluster_Null	8.03152	8.03152	-0.205298	Other	Other phenotypes	TRUE
PheWAS DA	rs35106244	Triglycerides in large HDL			0.0240812	0.00408334	9.40005e-09	OpenGWAS	met-d-L_HDL_TG	Borges CM	cluster_Null	8.02687	8.02687	-0.205298	Other	Other phenotypes	TRUE
PheWAS DA	rs35106244	N-acetyllactosaminide beta-1,3-N-acetylglucosaminyltransferase 2			-0.1464	0.0255	9.77237e-09	OpenGWAS	prot-a-213	Sun BB	cluster_Null	8.01	8.01	-0.205298	Other	Other phenotypes	TRUE
PheWAS DA	rs35106244	ENSG00000232871			0.0695807	0.012163	1.0615e-08	OpenGWAS	eqtl-a-ENSG00000232871	Vosa U	cluster_Null	7.97408	7.97408	-0.205298	Other	Other phenotypes	TRUE
PheWAS DA	rs35106244	Medication for cholesterol, blood pressure, diabetes, or take exogenous hormones: Cholesterol lowering medication	MRC-IEU		0.00552359	0.000965378	1.09999e-08	OpenGWAS	ukb-b-17805	Ben Elsworth	cluster_Null	7.95861	7.95861	-0.205298	Other	Other phenotypes	TRUE
PheWAS DA	rs35106244	Cholesteryl esters in small LDL			0.0247568	0.0042485	1.2e-08	OpenGWAS	met-d-S_LDL_CE	Borges CM	cluster_Null	7.92082	7.92082	-0.205298	Other	Other phenotypes	TRUE
PheWAS DA	rs35106244	Cholesteryl esters in medium LDL			0.0247137	0.00425358	1.2e-08	OpenGWAS	met-d-M_LDL_CE	Borges CM	cluster_Null	7.92082	7.92082	-0.205298	Other	Other phenotypes	TRUE
PheWAS DA	rs35106244	Linoleic acid			0.0238454	0.00417129	1.2e-08	OpenGWAS	met-d-LA	Borges CM	cluster_Null	7.92082	7.92082	-0.205298	Other	Other phenotypes	TRUE
PheWAS DA	rs35106244	ENSG00000088002			0.0691924	0.0121631	1.28091e-08	OpenGWAS	eqtl-a-ENSG00000088002	Vosa U	cluster_Null	7.89248	7.89248	-0.205298	Other	Other phenotypes	TRUE
PheWAS DA	rs35106244	Non-cancer illness code, self-reported: duodenal ulcer	MRC-IEU		0.000778033	0.000137145	1.40001e-08	OpenGWAS	ukb-b-4725	Ben Elsworth	cluster_Null	7.85387	7.85387	-0.205298	Other	Other phenotypes	TRUE
PheWAS DA	rs35106244	Diagnoses - main ICD10: K80 Cholelithiasis	Neale Lab		0.00203002	0.000358054	1.43252e-08	OpenGWAS	ukb-a-559	Neale	cluster_Null	7.8439	7.8439	-0.205298	Other	Other phenotypes	TRUE
PheWAS DA	rs35106244	Arm predicted mass (right)	MRC-IEU		-0.00718366	0.00127072	1.6e-08	OpenGWAS	ukb-b-16698	Ben Elsworth	cluster_Null	7.79588	7.79588	-0.205298	Other	Other phenotypes	TRUE
PheWAS DA	rs35106244	Phospholipids in VLDL			0.0234569	0.00420105	1.7e-08	OpenGWAS	met-d-VLDL_PL	Borges CM	cluster_Null	7.76955	7.76955	-0.205298	Other	Other phenotypes	TRUE
PheWAS DA	rs35106244	Cholesterol in medium LDL			0.0245613	0.00425378	2e-08	OpenGWAS	met-d-M_LDL_C	Borges CM	cluster_Null	7.69897	7.69897	-0.205298	Other	Other phenotypes	TRUE
PheWAS DA	rs35106244	Free cholesterol in LDL			0.0243255	0.00419388	2e-08	OpenGWAS	met-d-LDL_FC	Borges CM	cluster_Null	7.69897	7.69897	-0.205298	Other	Other phenotypes	TRUE
PheWAS DA	rs35106244	Standing height	MRC-IEU		-0.00757168	0.00135199	2.1e-08	OpenGWAS	ukb-b-10787	Ben Elsworth	cluster_Null	7.67778	7.67778	-0.205298	Other	Other phenotypes	TRUE
PheWAS DA	rs35106244	Total lipids in medium VLDL			0.0235658	0.00422235	2.39999e-08	OpenGWAS	met-d-M_VLDL_L	Borges CM	cluster_Null	7.61979	7.61979	-0.205298	Other	Other phenotypes	TRUE
PheWAS DA	rs35106244	Arm fat-free mass (right)	MRC-IEU		-0.00710531	0.00127502	2.5e-08	OpenGWAS	ukb-b-19520	Ben Elsworth	cluster_Null	7.60206	7.60206	-0.205298	Other	Other phenotypes	TRUE
PheWAS DA	rs35106244	Treatment/medication code: simvastatin	MRC-IEU		0.00375114	0.000673664	2.59998e-08	OpenGWAS	ukb-b-11268	Ben Elsworth	cluster_Null	7.58503	7.58503	-0.205298	Other	Other phenotypes	TRUE
PheWAS DA	rs35106244	Cystatin C			0.0022371	0.00040203	2.62918e-08	OpenGWAS	ukb-d-30720_raw	Neale lab	cluster_Null	7.58018	7.58018	-0.205298	Other	Other phenotypes	TRUE
PheWAS DA	rs35106244	Total lipids in small LDL			0.0245216	0.00424062	2.69998e-08	OpenGWAS	met-d-S_LDL_L	Borges CM	cluster_Null	7.56864	7.56864	-0.205298	Other	Other phenotypes	TRUE
PheWAS DA	rs35106244	Sitting height	MRC-IEU		-0.00858565	0.00154978	2.99999e-08	OpenGWAS	ukb-b-16881	Ben Elsworth	cluster_Null	7.52288	7.52288	-0.205298	Other	Other phenotypes	TRUE
PheWAS DA	rs35106244	coagulation factor III, tissue factor			-0.141	0.0254	3.21899e-08	OpenGWAS	prot-b-10	Folkersen L	cluster_Null	7.49228	7.49228	-0.205298	Other	Other phenotypes	TRUE
PheWAS DA	rs35106244	Diagnoses - secondary ICD10: E78.0 Pure hypercholesterolaemia	MRC-IEU		0.00254025	0.000459969	3.29997e-08	OpenGWAS	ukb-b-12651	Ben Elsworth	cluster_Null	7.48149	7.48149	-0.205298	Other	Other phenotypes	TRUE
PheWAS DA	rs35106244	matrix metallopeptidase 10			0.1399	0.0255	4.144e-08	OpenGWAS	prot-b-48	Folkersen L	cluster_Null	7.38258	7.38258	-0.205298	Other	Other phenotypes	TRUE
PheWAS DA	rs35106244	Cholesterol in small LDL			0.0241075	0.0042473	4.70002e-08	OpenGWAS	met-d-S_LDL_C	Borges CM	cluster_Null	7.3279	7.3279	-0.205298	Other	Other phenotypes	TRUE
PheWAS DA	rs35106244	Medication for cholesterol, blood pressure or diabetes: Cholesterol lowering medication	MRC-IEU		0.00729954	0.00133749	4.79999e-08	OpenGWAS	ukb-b-11740	Ben Elsworth	cluster_Null	7.31876	7.31876	-0.205298	Other	Other phenotypes	TRUE
PheWAS DA	rs35106244	Phospholipids in medium LDL			0.023825	0.00424924	5.39995e-08	OpenGWAS	met-d-M_LDL_PL	Borges CM	cluster_Null	7.26761	7.26761	-0.205298	Other	Other phenotypes	FALSE
PheWAS DA	rs35106244	ENSG00000105499			-0.0660853	0.0121643	5.54766e-08	OpenGWAS	eqtl-a-ENSG00000105499	Vosa U	cluster_Null	7.25589	7.25589	-0.205298	Other	Other phenotypes	FALSE
PheWAS DA	rs35106244	Lactase-phlorizin hydrolase			-0.1383	0.0255	6.16595e-08	OpenGWAS	prot-a-1713	Sun BB	cluster_Null	7.21	7.21	-0.205298	Other	Other phenotypes	FALSE
PheWAS DA	rs35106244	Alcohol intake frequency.	Neale Lab		-0.0198632	0.00367138	6.29695e-08	OpenGWAS	ukb-a-25	Neale	cluster_Null	7.20087	7.20087	-0.205298	Other	Other phenotypes	FALSE
PheWAS DA	rs35106244	Crohn's disease	IIBDGC		0.134496	0.0249	6.34995e-08	OpenGWAS	ieu-a-30	Liu	cluster_Null	7.19723	7.19723	-0.205298	Other	Other phenotypes	FALSE
PheWAS DA	rs35106244	Processed meat intake	MRC-IEU		-0.0115693	0.00215636	8.09991e-08	OpenGWAS	ukb-b-6324	Ben Elsworth	cluster_Null	7.09152	7.09152	-0.205298	Other	Other phenotypes	FALSE
PheWAS DA	rs17196808	Monocyte percentage of white cells	Astle W	Astle-W_Blood-Cell-Traits_EUR_2016	0.05856	0.004169	8.055e-45	Phenoscanner			cluster_2	44.0939	44.0939	0.158621	Other	Other phenotypes	TRUE
PheWAS DA	rs17196808	Monocyte count	Astle W	Astle-W_Blood-Cell-Traits_EUR_2016	0.05546	0.00418	3.65e-40	Phenoscanner			cluster_2	39.4377	39.4377	0.158621	Other	Other phenotypes	TRUE
PheWAS DA	rs17196808	Granulocyte percentage of myeloid white cells	Astle W	Astle-W_Blood-Cell-Traits_EUR_2016	-0.04661	0.00418	7.287e-29	Phenoscanner			cluster_2	28.1375	28.1375	0.158621	Other	Other phenotypes	TRUE
PheWAS DA	rs17196808	monocyte cell count	Blood Cell Consortium		-0.053985	0.002188	2.44906e-134	OpenGWAS	ieu-b-31	Vuckovic, D	cluster_2	133.611	50	0.158621	Other	Other phenotypes	TRUE
PheWAS DA	rs17196808	Monocyte percentage			-0.0541161	0.00270358	4.44427e-89	OpenGWAS	ukb-d-30190_irnt	Neale lab	cluster_2	88.3522	50	0.158621	Other	Other phenotypes	TRUE
PheWAS DA	rs17196808	ENSG00000224397			0.245908	0.0135439	1.14288e-73	OpenGWAS	eqtl-a-ENSG00000224397	Vosa U	cluster_2	72.942	50	0.158621	Other	Other phenotypes	TRUE
PheWAS DA	rs17196808	Monocyte count			-0.0486973	0.00270828	2.96415e-72	OpenGWAS	ukb-d-30130_irnt	Neale lab	cluster_2	71.5281	50	0.158621	Other	Other phenotypes	TRUE
PheWAS DA	rs17196808	ENSG00000172216			-0.208969	0.0135878	2.25009e-53	OpenGWAS	eqtl-a-ENSG00000172216	Vosa U	cluster_2	52.6478	50	0.158621	Other	Other phenotypes	TRUE
PheWAS DA	rs17196808	Monocyte percentage of white cells			-0.0585584	0.00416879	8.05564e-45	OpenGWAS	ebi-a-GCST004609	Astle WJ	cluster_2	44.0939	44.0939	0.158621	Other	Other phenotypes	TRUE
PheWAS DA	rs17196808	Monocyte count			-0.0554558	0.00418033	3.65006e-40	OpenGWAS	ebi-a-GCST004625	Astle WJ	cluster_2	39.4377	39.4377	0.158621	Other	Other phenotypes	TRUE
PheWAS DA	rs17196808	Total testosterone levels			-0.0393488	0.00329107	6.4003e-36	OpenGWAS	ebi-a-GCST90012112	Ruth KS	cluster_2	35.1938	35.1938	0.158621	Other	Other phenotypes	TRUE
PheWAS DA	rs17196808	ENSG00000203999			-0.161755	0.0136333	1.80343e-32	OpenGWAS	eqtl-a-ENSG00000203999	Vosa U	cluster_2	31.7439	31.7439	0.158621	Other	Other phenotypes	TRUE
PheWAS DA	rs17196808	Granulocyte percentage of myeloid white cells			0.0466059	0.00418049	7.28618e-29	OpenGWAS	ebi-a-GCST004608	Astle WJ	cluster_2	28.1375	28.1375	0.158621	Other	Other phenotypes	TRUE
PheWAS DA	rs17196808	ENSG00000240849			0.12424	0.0136612	9.52796e-20	OpenGWAS	eqtl-a-ENSG00000240849	Vosa U	cluster_2	19.021	19.021	0.158621	Other	Other phenotypes	TRUE
PheWAS DA	rs17196808	Bioavailable testosterone levels			-0.0246142	0.0029691	6.90081e-18	OpenGWAS	ebi-a-GCST90012102	Ruth KS	cluster_2	17.1611	17.1611	0.158621	Other	Other phenotypes	TRUE
PheWAS DA	rs17196808	Total Testosterone			-0.0316428	0.00369754	1.20005e-17	OpenGWAS	ieu-b-4864	Rebecca Richmond	cluster_2	16.9208	16.9208	0.158621	Other	Other phenotypes	TRUE
PheWAS DA	rs17196808	Bioavailable Testosterone			-0.0296746	0.00386728	1.69981e-14	OpenGWAS	ieu-b-4869	Rebecca Richmond	cluster_2	13.7696	13.7696	0.158621	Other	Other phenotypes	TRUE
PheWAS DA	rs17196808	ENSG00000233077			-0.0935786	0.0136785	7.84152e-12	OpenGWAS	eqtl-a-ENSG00000233077	Vosa U	cluster_2	11.1056	11.1056	0.158621	Other	Other phenotypes	TRUE
PheWAS DA	rs17196808	Total testosterone levels			-0.0100442	0.00150815	1.80011e-11	OpenGWAS	ebi-a-GCST90012114	Ruth KS	cluster_2	10.7447	10.7447	0.158621	Other	Other phenotypes	TRUE
PheWAS DA	rs17196808	lymphocyte cell count	Blood Cell Consortium		0.012962	0.002211	4.71998e-09	OpenGWAS	ieu-b-32	Vuckovic, D	cluster_2	8.32606	8.32606	0.158621	Other	Other phenotypes	TRUE
PheWAS DA	rs11877925	Sex hormone-binding globulin levels adjusted for BMI			-0.00670946	0.00101379	3.19963e-12	OpenGWAS	ebi-a-GCST90012110	Ruth KS	cluster_2	11.4949	11.4949	0.215289	Other	Other phenotypes	TRUE
PheWAS DA	rs11877925	Sex hormone-binding globulin levels			-0.00675621	0.00112845	1.79999e-10	OpenGWAS	ebi-a-GCST90012111	Ruth KS	cluster_2	9.74473	9.74473	0.215289	Other	Other phenotypes	TRUE
PheWAS DA	rs11877925	Sex hormone-binding globulin levels adjusted for BMI			-0.00825737	0.00149256	8e-09	OpenGWAS	ebi-a-GCST90012106	Ruth KS	cluster_2	8.09691	8.09691	0.215289	Other	Other phenotypes	TRUE
PheWAS DA	rs11877925	Corneal hysteresis (right)	MRC-IEU		-0.0305862	0.00536395	1.2e-08	OpenGWAS	ukb-b-11480	Ben Elsworth	cluster_2	7.92082	7.92082	0.215289	Other	Other phenotypes	TRUE
PheWAS DA	rs10034692	Standing height	MRC-IEU		0.0084895	0.00146216	6.4e-09	OpenGWAS	ukb-b-10787	Ben Elsworth	cluster_2	8.19382	8.19382	0.216667	Other	Other phenotypes	TRUE
PheWAS DA	rs12365491	ENSG00000158042			-0.0902618	0.0123716	2.96483e-13	OpenGWAS	eqtl-a-ENSG00000158042	Vosa U	cluster_2	12.528	12.528	0.257827	Other	Other phenotypes	TRUE
PheWAS DA	rs12365491	ENSG00000149054			0.0791334	0.012377	1.62021e-10	OpenGWAS	eqtl-a-ENSG00000149054	Vosa U	cluster_2	9.79043	9.79043	0.257827	Other	Other phenotypes	TRUE
PheWAS DA	rs12365491	ENSG00000166340			-0.0782794	0.0123774	2.5422e-10	OpenGWAS	eqtl-a-ENSG00000166340	Vosa U	cluster_2	9.59479	9.59479	0.257827	Other	Other phenotypes	TRUE
PheWAS DA	rs28763893	Trunk fat percentage	Neale B	Neale-B_UKBB_EUR_2017	0.02488	0.003153	3.011e-15	Phenoscanner			cluster_2	14.5213	14.5213	0.26703	Other	Other phenotypes	TRUE
PheWAS DA	rs28763893	Body fat percentage	Neale B	Neale-B_UKBB_EUR_2017	0.01984	0.00263	4.646e-14	Phenoscanner			cluster_2	13.3329	13.3329	0.26703	Other	Other phenotypes	TRUE
PheWAS DA	rs28763893	Trunk fat mass	Neale B	Neale-B_UKBB_EUR_2017	0.02379	0.003454	5.706e-12	Phenoscanner			cluster_2	11.2437	11.2437	0.26703	Other	Other phenotypes	TRUE
PheWAS DA	rs28763893	Arm fat percentage right	Neale B	Neale-B_UKBB_EUR_2017	0.01688	0.002609	9.864e-11	Phenoscanner			cluster_2	10.0059	10.0059	0.26703	Other	Other phenotypes	TRUE
PheWAS DA	rs28763893	Leg fat percentage left	Neale B	Neale-B_UKBB_EUR_2017	0.0138	0.002145	1.261e-10	Phenoscanner			cluster_2	9.89928	9.89928	0.26703	Other	Other phenotypes	TRUE
PheWAS DA	rs28763893	Whole body fat mass	Neale B	Neale-B_UKBB_EUR_2017	0.02138	0.003347	1.677e-10	Phenoscanner			cluster_2	9.77547	9.77547	0.26703	Other	Other phenotypes	TRUE
PheWAS DA	rs28763893	Arm fat percentage left	Neale B	Neale-B_UKBB_EUR_2017	0.01655	0.002597	1.839e-10	Phenoscanner			cluster_2	9.73542	9.73542	0.26703	Other	Other phenotypes	TRUE
PheWAS DA	rs28763893	Leg fat percentage right	Neale B	Neale-B_UKBB_EUR_2017	0.0133	0.002173	9.168e-10	Phenoscanner			cluster_2	9.03773	9.03773	0.26703	Other	Other phenotypes	TRUE
PheWAS DA	rs28763893	Leg fat mass left	Neale B	Neale-B_UKBB_EUR_2017	0.016	0.002712	3.616e-09	Phenoscanner			cluster_2	8.44177	8.44177	0.26703	Other	Other phenotypes	TRUE
PheWAS DA	rs28763893	Leg fat mass right	Neale B	Neale-B_UKBB_EUR_2017	0.01578	0.002743	8.807e-09	Phenoscanner			cluster_2	8.05517	8.05517	0.26703	Other	Other phenotypes	TRUE
PheWAS DA	rs28763893	Sum eosinophil basophil counts	Astle W	Astle-W_Blood-Cell-Traits_EUR_2016	-0.02872	0.005042	1.22e-08	Phenoscanner			cluster_2	7.91364	7.91364	0.26703	Other	Other phenotypes	TRUE
PheWAS DA	rs28763893	Eosinophil percentage of granulocytes	Astle W	Astle-W_Blood-Cell-Traits_EUR_2016	-0.02876	0.005053	1.257e-08	Phenoscanner			cluster_2	7.90066	7.90066	0.26703	Other	Other phenotypes	TRUE
PheWAS DA	rs28763893	Eosinophil percentage of white cells	Astle W	Astle-W_Blood-Cell-Traits_EUR_2016	-0.02863	0.00503	1.257e-08	Phenoscanner			cluster_2	7.90066	7.90066	0.26703	Other	Other phenotypes	TRUE
PheWAS DA	rs28763893	Eosinophil count	Astle W	Astle-W_Blood-Cell-Traits_EUR_2016	-0.0282	0.005035	2.122e-08	Phenoscanner			cluster_2	7.67325	7.67325	0.26703	Other	Other phenotypes	TRUE
PheWAS DA	rs28763893	Neutrophil percentage of granulocytes	Astle W	Astle-W_Blood-Cell-Traits_EUR_2016	0.02829	0.005053	2.153e-08	Phenoscanner			cluster_2	7.66696	7.66696	0.26703	Other	Other phenotypes	TRUE
PheWAS DA	rs28763893	Arm fat mass left	Neale B	Neale-B_UKBB_EUR_2017	0.01846	0.003362	4.001e-08	Phenoscanner			cluster_2	7.39783	7.39783	0.26703	Other	Other phenotypes	TRUE
PheWAS DA	rs28763893	Arm fat mass right	Neale B	Neale-B_UKBB_EUR_2017	0.01821	0.003362	6.066e-08	Phenoscanner			cluster_2	7.2171	7.2171	0.26703	Other	Other phenotypes	FALSE
PheWAS DA	rs28763893	eosinophil cell count	Blood Cell Consortium		0.026449	0.002793	3.0297e-21	OpenGWAS	ieu-b-33	Vuckovic, D	cluster_2	20.5186	20.5186	0.26703	Other	Other phenotypes	TRUE
PheWAS DA	rs28763893	Trunk fat percentage	MRC-IEU		-0.024317	0.00261186	1.29987e-20	OpenGWAS	ukb-b-16407	Ben Elsworth	cluster_2	19.8861	19.8861	0.26703	Other	Other phenotypes	TRUE
PheWAS DA	rs28763893	Body fat percentage	MRC-IEU		-0.0193655	0.00217571	5.50047e-19	OpenGWAS	ukb-b-8909	Ben Elsworth	cluster_2	18.2596	18.2596	0.26703	Other	Other phenotypes	TRUE
PheWAS DA	rs28763893	Trunk fat mass	MRC-IEU		-0.0234477	0.00284191	1.59993e-16	OpenGWAS	ukb-b-20044	Ben Elsworth	cluster_2	15.7959	15.7959	0.26703	Other	Other phenotypes	TRUE
PheWAS DA	rs28763893	ENSG00000157152			-0.140745	0.0171344	2.13206e-16	OpenGWAS	eqtl-a-ENSG00000157152	Vosa U	cluster_2	15.6712	15.6712	0.26703	Other	Other phenotypes	TRUE
PheWAS DA	rs28763893	Trunk fat percentage	Neale Lab		-0.0248811	0.00315317	3.01162e-15	OpenGWAS	ukb-a-290	Neale	cluster_2	14.5212	14.5212	0.26703	Other	Other phenotypes	TRUE
PheWAS DA	rs28763893	Arm fat percentage (right)	MRC-IEU		-0.0170026	0.00215981	3.50026e-15	OpenGWAS	ukb-b-12854	Ben Elsworth	cluster_2	14.4559	14.4559	0.26703	Other	Other phenotypes	TRUE
PheWAS DA	rs28763893	Eosinophill percentage			0.0264519	0.00336388	3.74542e-15	OpenGWAS	ukb-d-30210_irnt	Neale lab	cluster_2	14.4265	14.4265	0.26703	Other	Other phenotypes	TRUE
PheWAS DA	rs28763893	ENSG00000154743			0.133418	0.0171385	6.99359e-15	OpenGWAS	eqtl-a-ENSG00000154743	Vosa U	cluster_2	14.1553	14.1553	0.26703	Other	Other phenotypes	TRUE
PheWAS DA	rs28763893	Arm fat percentage (left)	MRC-IEU		-0.0167168	0.00214774	7.10068e-15	OpenGWAS	ukb-b-20188	Ben Elsworth	cluster_2	14.1487	14.1487	0.26703	Other	Other phenotypes	TRUE
PheWAS DA	rs28763893	Leg fat percentage (left)	MRC-IEU		-0.0136519	0.00177886	1.69981e-14	OpenGWAS	ukb-b-18377	Ben Elsworth	cluster_2	13.7696	13.7696	0.26703	Other	Other phenotypes	TRUE
PheWAS DA	rs28763893	Whole body fat mass	MRC-IEU		-0.0210842	0.00275637	1.99986e-14	OpenGWAS	ukb-b-19393	Ben Elsworth	cluster_2	13.699	13.699	0.26703	Other	Other phenotypes	TRUE
PheWAS DA	rs28763893	Body fat percentage	Neale Lab		-0.0198369	0.00263025	4.64622e-14	OpenGWAS	ukb-a-264	Neale	cluster_2	13.3329	13.3329	0.26703	Other	Other phenotypes	TRUE
PheWAS DA	rs28763893	Leg fat percentage (right)	MRC-IEU		-0.0135631	0.00180194	5.19996e-14	OpenGWAS	ukb-b-20531	Ben Elsworth	cluster_2	13.284	13.284	0.26703	Other	Other phenotypes	TRUE
PheWAS DA	rs28763893	Leg fat mass (left)	MRC-IEU		-0.0158767	0.00223443	1.20005e-12	OpenGWAS	ukb-b-7212	Ben Elsworth	cluster_2	11.9208	11.9208	0.26703	Other	Other phenotypes	TRUE
PheWAS DA	rs28763893	Leg fat mass (right)	MRC-IEU		-0.0159958	0.00226126	1.50003e-12	OpenGWAS	ukb-b-18096	Ben Elsworth	cluster_2	11.8239	11.8239	0.26703	Other	Other phenotypes	TRUE
PheWAS DA	rs28763893	Arm fat mass (left)	MRC-IEU		-0.0193904	0.00277268	2.70023e-12	OpenGWAS	ukb-b-8338	Ben Elsworth	cluster_2	11.5686	11.5686	0.26703	Other	Other phenotypes	TRUE
PheWAS DA	rs28763893	Trunk fat mass	Neale Lab		-0.0237888	0.00345413	5.70558e-12	OpenGWAS	ukb-a-291	Neale	cluster_2	11.2437	11.2437	0.26703	Other	Other phenotypes	TRUE
PheWAS DA	rs28763893	Arm fat mass (right)	MRC-IEU		-0.018594	0.00277268	1.99986e-11	OpenGWAS	ukb-b-6704	Ben Elsworth	cluster_2	10.699	10.699	0.26703	Other	Other phenotypes	TRUE
PheWAS DA	rs28763893	Arm fat percentage (right)	Neale Lab		-0.0168777	0.00260892	9.86279e-11	OpenGWAS	ukb-a-282	Neale	cluster_2	10.006	10.006	0.26703	Other	Other phenotypes	TRUE
PheWAS DA	rs28763893	Leg fat percentage (left)	Neale Lab		-0.0137981	0.00214521	1.26061e-10	OpenGWAS	ukb-a-278	Neale	cluster_2	9.89942	9.89942	0.26703	Other	Other phenotypes	TRUE
PheWAS DA	rs28763893	Appendicular lean mass			0.0171	0.0027	1.34602e-10	OpenGWAS	ebi-a-GCST90000025	Pei YF	cluster_2	9.87095	9.87095	0.26703	Other	Other phenotypes	TRUE
PheWAS DA	rs28763893	Whole body fat mass	Neale Lab		-0.0213847	0.00334733	1.67652e-10	OpenGWAS	ukb-a-265	Neale	cluster_2	9.77559	9.77559	0.26703	Other	Other phenotypes	TRUE
PheWAS DA	rs28763893	Arm fat percentage (left)	Neale Lab		-0.0165539	0.00259693	1.83904e-10	OpenGWAS	ukb-a-286	Neale	cluster_2	9.73541	9.73541	0.26703	Other	Other phenotypes	TRUE
PheWAS DA	rs28763893	Leg fat percentage (right)	Neale Lab		-0.0133048	0.00217276	9.16748e-10	OpenGWAS	ukb-a-274	Neale	cluster_2	9.03775	9.03775	0.26703	Other	Other phenotypes	TRUE
PheWAS DA	rs28763893	Leg fat mass (left)	Neale Lab		-0.0160007	0.00271152	3.61593e-09	OpenGWAS	ukb-a-279	Neale	cluster_2	8.44178	8.44178	0.26703	Other	Other phenotypes	TRUE
PheWAS DA	rs28763893	Body mass index (BMI)	MRC-IEU		-0.0165662	0.00280976	3.69999e-09	OpenGWAS	ukb-b-2303	Ben Elsworth	cluster_2	8.4318	8.4318	0.26703	Other	Other phenotypes	TRUE
PheWAS DA	rs28763893	Appendicular lean mass			0.0205399	0.00358419	5.60003e-09	OpenGWAS	ebi-a-GCST90000027	Pei YF	cluster_2	8.25181	8.25181	0.26703	Other	Other phenotypes	TRUE
PheWAS DA	rs28763893	Leg fat mass (right)	Neale Lab		-0.0157781	0.00274287	8.80684e-09	OpenGWAS	ukb-a-275	Neale	cluster_2	8.05518	8.05518	0.26703	Other	Other phenotypes	TRUE
PheWAS DA	rs28763893	Sum eosinophil basophil counts			0.0287224	0.00504176	1.22e-08	OpenGWAS	ebi-a-GCST004624	Astle WJ	cluster_2	7.91364	7.91364	0.26703	Other	Other phenotypes	TRUE
PheWAS DA	rs28763893	Eosinophil percentage of granulocytes			0.0287588	0.00505263	1.25701e-08	OpenGWAS	ebi-a-GCST004617	Astle WJ	cluster_2	7.90066	7.90066	0.26703	Other	Other phenotypes	TRUE
PheWAS DA	rs28763893	Eosinophil percentage of white cells			0.028629	0.00502983	1.25701e-08	OpenGWAS	ebi-a-GCST004600	Astle WJ	cluster_2	7.90066	7.90066	0.26703	Other	Other phenotypes	TRUE
PheWAS DA	rs28763893	Body mass index (BMI)	MRC-IEU		-0.015865	0.00278929	1.29999e-08	OpenGWAS	ukb-b-19953	Ben Elsworth	cluster_2	7.88606	7.88606	0.26703	Other	Other phenotypes	TRUE
PheWAS DA	rs28763893	Red blood cell (erythrocyte) count			-0.0163743	0.0028824	1.34184e-08	OpenGWAS	ukb-d-30010_irnt	Neale lab	cluster_2	7.8723	7.8723	0.26703	Other	Other phenotypes	TRUE
PheWAS DA	rs28763893	Eosinophil counts			0.0282033	0.00503469	2.12202e-08	OpenGWAS	ebi-a-GCST004606	Astle WJ	cluster_2	7.67325	7.67325	0.26703	Other	Other phenotypes	TRUE
PheWAS DA	rs28763893	Neutrophil percentage of granulocytes			-0.028293	0.00505304	2.15298e-08	OpenGWAS	ebi-a-GCST004623	Astle WJ	cluster_2	7.66696	7.66696	0.26703	Other	Other phenotypes	TRUE
PheWAS DA	rs28763893	Weight	MRC-IEU		-0.0135847	0.00246412	3.50002e-08	OpenGWAS	ukb-b-12039	Ben Elsworth	cluster_2	7.45593	7.45593	0.26703	Other	Other phenotypes	TRUE
PheWAS DA	rs28763893	Arm fat mass (left)	Neale Lab		-0.0184627	0.0033624	4.00111e-08	OpenGWAS	ukb-a-287	Neale	cluster_2	7.39782	7.39782	0.26703	Other	Other phenotypes	TRUE
PheWAS DA	rs28763893	Arm fat mass (right)	Neale Lab		-0.0182095	0.00336157	6.06597e-08	OpenGWAS	ukb-a-283	Neale	cluster_2	7.2171	7.2171	0.26703	Other	Other phenotypes	FALSE
PheWAS DA	rs2642278	Sitting height	Neale B	Neale-B_UKBB_EUR_2017	-0.01104	0.001941	1.272e-08	Phenoscanner			cluster_2	7.89551	7.89551	0.345238	Other	Other phenotypes	TRUE
PheWAS DA	rs2642278	Appendicular lean mass			0.018	0.002	4.25207e-20	OpenGWAS	ebi-a-GCST90000025	Pei YF	cluster_2	19.3714	19.3714	0.345238	Other	Other phenotypes	TRUE
PheWAS DA	rs2642278	Sitting height	MRC-IEU		0.0123883	0.00155538	1.69981e-15	OpenGWAS	ukb-b-16881	Ben Elsworth	cluster_2	14.7696	14.7696	0.345238	Other	Other phenotypes	TRUE
PheWAS DA	rs2642278	Whole body water mass	MRC-IEU		0.00975419	0.001289	3.80014e-14	OpenGWAS	ukb-b-14540	Ben Elsworth	cluster_2	13.4202	13.4202	0.345238	Other	Other phenotypes	TRUE
PheWAS DA	rs2642278	Whole body fat-free mass	MRC-IEU		0.00968184	0.00128689	5.30029e-14	OpenGWAS	ukb-b-13354	Ben Elsworth	cluster_2	13.2757	13.2757	0.345238	Other	Other phenotypes	TRUE
PheWAS DA	rs2642278	Trunk predicted mass	MRC-IEU		0.00942123	0.00127782	1.69981e-13	OpenGWAS	ukb-b-9685	Ben Elsworth	cluster_2	12.7696	12.7696	0.345238	Other	Other phenotypes	TRUE
PheWAS DA	rs2642278	Trunk fat-free mass	MRC-IEU		0.00935451	0.00128193	2.90001e-13	OpenGWAS	ukb-b-17409	Ben Elsworth	cluster_2	12.5376	12.5376	0.345238	Other	Other phenotypes	TRUE
PheWAS DA	rs2642278	Leg fat-free mass (right)	MRC-IEU		0.00981084	0.00134855	3.50026e-13	OpenGWAS	ukb-b-12828	Ben Elsworth	cluster_2	12.4559	12.4559	0.345238	Other	Other phenotypes	TRUE
PheWAS DA	rs2642278	Leg predicted mass (left)	MRC-IEU		0.00974355	0.00134061	3.59998e-13	OpenGWAS	ukb-b-17271	Ben Elsworth	cluster_2	12.4437	12.4437	0.345238	Other	Other phenotypes	TRUE
PheWAS DA	rs2642278	Leg predicted mass (right)	MRC-IEU		0.00972882	0.00133986	3.80014e-13	OpenGWAS	ukb-b-14310	Ben Elsworth	cluster_2	12.4202	12.4202	0.345238	Other	Other phenotypes	TRUE
PheWAS DA	rs2642278	Leg fat-free mass (left)	MRC-IEU		0.00974182	0.00134939	5.19996e-13	OpenGWAS	ukb-b-16099	Ben Elsworth	cluster_2	12.284	12.284	0.345238	Other	Other phenotypes	TRUE
PheWAS DA	rs2642278	Arm predicted mass (right)	MRC-IEU		0.00906729	0.00127607	1.20005e-12	OpenGWAS	ukb-b-16698	Ben Elsworth	cluster_2	11.9208	11.9208	0.345238	Other	Other phenotypes	TRUE
PheWAS DA	rs2642278	Basal metabolic rate	MRC-IEU		0.00947783	0.00135344	2.49977e-12	OpenGWAS	ukb-b-16446	Ben Elsworth	cluster_2	11.6021	11.6021	0.345238	Other	Other phenotypes	TRUE
PheWAS DA	rs2642278	Standing height	MRC-IEU		0.00946775	0.00135585	2.90001e-12	OpenGWAS	ukb-b-10787	Ben Elsworth	cluster_2	11.5376	11.5376	0.345238	Other	Other phenotypes	TRUE
PheWAS DA	rs2642278	Arm fat-free mass (right)	MRC-IEU		0.00884018	0.00128041	5.00035e-12	OpenGWAS	ukb-b-19520	Ben Elsworth	cluster_2	11.301	11.301	0.345238	Other	Other phenotypes	TRUE
PheWAS DA	rs2642278	Appendicular lean mass			0.0196852	0.00292979	1.80011e-11	OpenGWAS	ebi-a-GCST90000026	Pei YF	cluster_2	10.7447	10.7447	0.345238	Other	Other phenotypes	TRUE
PheWAS DA	rs2642278	Appendicular lean mass			0.0165972	0.00263183	7.00003e-11	OpenGWAS	ebi-a-GCST90000027	Pei YF	cluster_2	10.1549	10.1549	0.345238	Other	Other phenotypes	TRUE
PheWAS DA	rs2642278	Arm predicted mass (left)	MRC-IEU		0.00827652	0.00130027	1.89998e-10	OpenGWAS	ukb-b-9093	Ben Elsworth	cluster_2	9.72125	9.72125	0.345238	Other	Other phenotypes	TRUE
PheWAS DA	rs2642278	Arm fat-free mass (left)	MRC-IEU		0.00812395	0.00130537	4.90004e-10	OpenGWAS	ukb-b-19925	Ben Elsworth	cluster_2	9.3098	9.3098	0.345238	Other	Other phenotypes	TRUE
PheWAS DA	rs2642278	Heel bone mineral density			0.0135593	0.00190746	5.80003e-10	OpenGWAS	ebi-a-GCST006979	Morris JA	cluster_2	9.23657	9.23657	0.345238	Other	Other phenotypes	TRUE
PheWAS DA	rs2642278	Heel Broadband ultrasound attenuation, direct entry	MRC-IEU		0.0160513	0.00261004	7.79992e-10	OpenGWAS	ukb-b-15851	Ben Elsworth	cluster_2	9.10791	9.10791	0.345238	Other	Other phenotypes	TRUE
PheWAS DA	rs2642278	Impedance of leg (left)	MRC-IEU		-0.0111052	0.00188125	3.59998e-09	OpenGWAS	ukb-b-14068	Ben Elsworth	cluster_2	8.4437	8.4437	0.345238	Other	Other phenotypes	TRUE
PheWAS DA	rs2642278	Sitting height	Neale Lab		0.0110436	0.00194093	1.27239e-08	OpenGWAS	ukb-a-195	Neale	cluster_2	7.89538	7.89538	0.345238	Other	Other phenotypes	TRUE
PheWAS DA	rs2642278	Ankle spacing width	MRC-IEU		0.0126041	0.00233838	7.00003e-08	OpenGWAS	ukb-b-4080	Ben Elsworth	cluster_2	7.1549	7.1549	0.345238	Other	Other phenotypes	FALSE
PheWAS DA	rs2642278	Impedance of leg (right)	MRC-IEU		-0.00999698	0.00186536	8.40001e-08	OpenGWAS	ukb-b-7376	Ben Elsworth	cluster_2	7.07572	7.07572	0.345238	Other	Other phenotypes	FALSE
PheWAS DA	rs233174	Hair or balding pattern: pattern 4	Neale B	Neale-B_UKBB_EUR_2017	0.0149	0.001603	1.469e-20	Phenoscanner			cluster_2	19.833	19.833	0.464986	Other	Other phenotypes	TRUE
PheWAS DA	rs233174	Hair or balding pattern: pattern 2	Neale B	Neale-B_UKBB_EUR_2017	0.00952	0.001743	4.711e-08	Phenoscanner			cluster_2	7.32689	7.32689	0.464986	Other	Other phenotypes	TRUE
PheWAS DA	rs233174	Hair/balding pattern: Pattern 1			-0.0177813	0.00186292	1.38038e-21	OpenGWAS	ukb-d-2395_1	Neale lab	cluster_2	20.86	20.86	0.464986	Other	Other phenotypes	TRUE
PheWAS DA	rs233174	Hair/balding pattern: Pattern 4	Neale Lab		0.0149035	0.00160313	1.46926e-20	OpenGWAS	ukb-a-303	Neale	cluster_2	19.8329	19.8329	0.464986	Other	Other phenotypes	TRUE
PheWAS DA	rs233174	Hair/balding pattern: Pattern 2	Neale Lab		0.00952046	0.00174298	4.71053e-08	OpenGWAS	ukb-a-301	Neale	cluster_2	7.32693	7.32693	0.464986	Other	Other phenotypes	TRUE
PheWAS DA	rs7555006	Hair or balding pattern: pattern 4	Neale B	Neale-B_UKBB_EUR_2017	0.0101	0.001407	7.106e-13	Phenoscanner			cluster_2	12.1484	12.1484	0.581227	Other	Other phenotypes	TRUE
PheWAS DA	rs7555006	Pain type experienced in last month: none of the above	Neale B	Neale-B_UKBB_EUR_2017	0.007729	0.001213	1.838e-10	Phenoscanner			cluster_2	9.73565	9.73565	0.581227	Other	Other phenotypes	TRUE
PheWAS DA	rs7555006	Headache	Meng W	NHGRI-EBI_GWAS_Catalog	-0.0081	0.001393	6e-09	Phenoscanner			cluster_2	8.22185	8.22185	0.581227	Other	Other phenotypes	TRUE
PheWAS DA	rs7555006	Peak expiratory flow	Neale B	Neale-B_UKBB_EUR_2017	-0.01172	0.002191	8.93e-08	Phenoscanner			cluster_2	7.04915	7.04915	0.581227	Other	Other phenotypes	FALSE
PheWAS DA	rs7555006	Peak expiratory flow			0.0291	0.0025	2.87012e-30	OpenGWAS	ebi-a-GCST007430	Shrine N	cluster_2	29.5421	29.5421	0.581227	Other	Other phenotypes	TRUE
PheWAS DA	rs7555006	Hair/balding pattern: Pattern 1			0.0140477	0.00163336	8.0094e-18	OpenGWAS	ukb-d-2395_1	Neale lab	cluster_2	17.0964	17.0964	0.581227	Other	Other phenotypes	TRUE
PheWAS DA	rs7555006	ENSG00000085832			0.0945469	0.012083	5.08511e-15	OpenGWAS	eqtl-a-ENSG00000085832	Vosa U	cluster_2	14.2937	14.2937	0.581227	Other	Other phenotypes	TRUE
PheWAS DA	rs7555006	Ankle spacing width	MRC-IEU		-0.0169854	0.00227979	9.30037e-14	OpenGWAS	ukb-b-4080	Ben Elsworth	cluster_2	13.0315	13.0315	0.581227	Other	Other phenotypes	TRUE
PheWAS DA	rs7555006	Hair/balding pattern: Pattern 4	Neale Lab		-0.0100994	0.001407	7.10722e-13	OpenGWAS	ukb-a-303	Neale	cluster_2	12.1483	12.1483	0.581227	Other	Other phenotypes	TRUE
PheWAS DA	rs7555006	Bioavailable Testosterone			-0.0227434	0.0033273	8.19974e-12	OpenGWAS	ieu-b-4869	Rebecca Richmond	cluster_2	11.0862	11.0862	0.581227	Other	Other phenotypes	TRUE
PheWAS DA	rs7555006	Lung function (FEV1/FVC)			0.0161	0.0024	1.77992e-11	OpenGWAS	ebi-a-GCST007431	Shrine N	cluster_2	10.7496	10.7496	0.581227	Other	Other phenotypes	TRUE
PheWAS DA	rs7555006	Peak expiratory flow (PEF)	MRC-IEU		0.012417	0.00185593	2.19989e-11	OpenGWAS	ukb-b-12019	Ben Elsworth	cluster_2	10.6576	10.6576	0.581227	Other	Other phenotypes	TRUE
PheWAS DA	rs7555006	Sex hormone-binding globulin levels			0.00606288	0.000938927	3.40017e-11	OpenGWAS	ebi-a-GCST90012111	Ruth KS	cluster_2	10.4685	10.4685	0.581227	Other	Other phenotypes	TRUE
PheWAS DA	rs7555006	Urate			-0.01338	0.0020595	8.23e-11	OpenGWAS	ukb-d-30880_irnt	Neale lab	cluster_2	10.0846	10.0846	0.581227	Other	Other phenotypes	TRUE
PheWAS DA	rs7555006	Pain type(s) experienced in last month: None of the above	Neale Lab		-0.00772916	0.00121252	1.8384e-10	OpenGWAS	ukb-a-470	Neale	cluster_2	9.73556	9.73556	0.581227	Other	Other phenotypes	TRUE
PheWAS DA	rs7555006	Sex hormone-binding globulin levels adjusted for BMI			0.00493215	0.000841579	2.30001e-10	OpenGWAS	ebi-a-GCST90012110	Ruth KS	cluster_2	9.63827	9.63827	0.581227	Other	Other phenotypes	TRUE
PheWAS DA	rs7555006	Urate			-1.051	0.16618	2.54431e-10	OpenGWAS	ukb-d-30880_raw	Neale lab	cluster_2	9.59443	9.59443	0.581227	Other	Other phenotypes	TRUE
PheWAS DA	rs7555006	Bioavailable testosterone levels			-0.0160729	0.00256116	5e-10	OpenGWAS	ebi-a-GCST90012102	Ruth KS	cluster_2	9.30103	9.30103	0.581227	Other	Other phenotypes	TRUE
PheWAS DA	rs7555006	Pain type(s) experienced in last month: None of the above	MRC-IEU		-0.00620301	0.00102732	1.6e-09	OpenGWAS	ukb-b-9130	Ben Elsworth	cluster_2	8.79588	8.79588	0.581227	Other	Other phenotypes	TRUE
PheWAS DA	rs7555006	SHBG			0.013457	0.002296	4.59695e-09	OpenGWAS	ukb-d-30830_irnt	Neale lab	cluster_2	8.33753	8.33753	0.581227	Other	Other phenotypes	TRUE
PheWAS DA	rs7555006	Total testosterone levels			-0.0154597	0.00283285	4.90004e-09	OpenGWAS	ebi-a-GCST90012112	Ruth KS	cluster_2	8.3098	8.3098	0.581227	Other	Other phenotypes	TRUE
PheWAS DA	rs7555006	Gamma glutamyltransferase			-0.013133	0.0022493	5.27363e-09	OpenGWAS	ukb-d-30730_irnt	Neale lab	cluster_2	8.27789	8.27789	0.581227	Other	Other phenotypes	TRUE
PheWAS DA	rs7555006	FEV1			0.0137	0.0023	5.52904e-09	OpenGWAS	ebi-a-GCST007432	Shrine N	cluster_2	8.25735	8.25735	0.581227	Other	Other phenotypes	TRUE
PheWAS DA	rs7555006	ENSG00000185104			0.067689	0.0120958	2.19351e-08	OpenGWAS	eqtl-a-ENSG00000185104	Vosa U	cluster_2	7.65886	7.65886	0.581227	Other	Other phenotypes	TRUE
PheWAS DA	rs7555006	Hernia			0.00339448	0.000610121	2.64423e-08	OpenGWAS	ukb-d-K11_HERNIA	Neale lab	cluster_2	7.5777	7.5777	0.581227	Other	Other phenotypes	TRUE
PheWAS DA	rs7555006	Pancreas fat			-0.0474223	0.00862064	3.79997e-08	OpenGWAS	ebi-a-GCST90016675	Liu Y	cluster_2	7.42022	7.42022	0.581227	Other	Other phenotypes	TRUE
PheWAS DA	rs7555006	SHBG			0.34738	0.064312	6.61592e-08	OpenGWAS	ukb-d-30830_raw	Neale lab	cluster_2	7.17941	7.17941	0.581227	Other	Other phenotypes	FALSE
PheWAS DA	rs7555006	Cystatin C			-0.011905	0.0022059	6.78766e-08	OpenGWAS	ukb-d-30720_irnt	Neale lab	cluster_2	7.16828	7.16828	0.581227	Other	Other phenotypes	FALSE
PheWAS DA	rs7555006	Peak expiratory flow (PEF)	Neale Lab		0.0117176	0.00219128	8.93038e-08	OpenGWAS	ukb-a-338	Neale	cluster_2	7.04913	7.04913	0.581227	Other	Other phenotypes	FALSE
PheWAS DA	rs10995181	Operation code: lumpectomy	MRC-IEU		-0.0041019	0.0005376	2.29985e-14	OpenGWAS	ukb-b-10827	Ben Elsworth	cluster_3	13.6383	13.6383	0.976336	Other	Other phenotypes	TRUE
PheWAS DA	rs10995181	Morning/evening person (chronotype)	MRC-IEU		-0.0166771	0.00294442	1.5e-08	OpenGWAS	ukb-b-4956	Ben Elsworth	cluster_3	7.82391	7.82391	0.976336	Other	Other phenotypes	TRUE
PheWAS DA	rs686722	Self-reported hypertension	Neale B	Neale-B_UKBB_EUR_2017	0.01088	0.001115	1.824e-22	Phenoscanner			cluster_3	21.739	21.739	1.01019	Other	Other phenotypes	TRUE
PheWAS DA	rs686722	Vascular or heart problems diagnosed by doctor: high blood pressure	Neale B	Neale-B_UKBB_EUR_2017	0.01101	0.001131	2.041e-22	Phenoscanner			cluster_3	21.6902	21.6902	1.01019	Other	Other phenotypes	TRUE
PheWAS DA	rs686722	Systolic blood pressure	Neale B	Neale-B_UKBB_EUR_2017	0.02475	0.002574	6.944e-22	Phenoscanner			cluster_3	21.1584	21.1584	1.01019	Other	Other phenotypes	TRUE
PheWAS DA	rs686722	Vascular or heart problems diagnosed by doctor: none of the above	Neale B	Neale-B_UKBB_EUR_2017	-0.01031	0.001161	6.943e-19	Phenoscanner			cluster_3	18.1585	18.1585	1.01019	Other	Other phenotypes	TRUE
PheWAS DA	rs686722	Treatment with blood pressure medication	Neale B	Neale-B_UKBB_EUR_2017	0.01081	0.001326	3.583e-16	Phenoscanner			cluster_3	15.4458	15.4458	1.01019	Other	Other phenotypes	TRUE
PheWAS DA	rs686722	Treatment with bendroflumethiazide	Neale B	Neale-B_UKBB_EUR_2017	0.004421	0.0005894	6.374e-14	Phenoscanner			cluster_3	13.1956	13.1956	1.01019	Other	Other phenotypes	TRUE
PheWAS DA	rs686722	Treatment with amlodipine	Neale B	Neale-B_UKBB_EUR_2017	0.003335	0.0005023	3.177e-11	Phenoscanner			cluster_3	10.498	10.498	1.01019	Other	Other phenotypes	TRUE
PheWAS DA	rs686722	Treatment with doxazosin	Neale B	Neale-B_UKBB_EUR_2017	0.001574	0.0002692	4.96e-09	Phenoscanner			cluster_3	8.30452	8.30452	1.01019	Other	Other phenotypes	TRUE
PheWAS DA	rs686722	Diastolic blood pressure	Neale B	Neale-B_UKBB_EUR_2017	0.01499	0.002576	5.959e-09	Phenoscanner			cluster_3	8.22483	8.22483	1.01019	Other	Other phenotypes	TRUE
PheWAS DA	rs686722	No treatment with medication for cholesterol, blood pressure, diabetes, or take exogenous hormones	Neale B	Neale-B_UKBB_EUR_2017	-0.009	0.001616	2.554e-08	Phenoscanner			cluster_3	7.59278	7.59278	1.01019	Other	Other phenotypes	TRUE
PheWAS DA	rs686722	Medication for cholesterol, blood pressure or diabetes: blood pressure medication	Neale B	Neale-B_UKBB_EUR_2017	0.008803	0.001627	6.324e-08	Phenoscanner			cluster_3	7.19901	7.19901	1.01019	Other	Other phenotypes	FALSE
PheWAS DA	rs686722	Illnesses of mother: high blood pressure	Neale B	Neale-B_UKBB_EUR_2017	0.006541	0.001215	7.324e-08	Phenoscanner			cluster_3	7.13525	7.13525	1.01019	Other	Other phenotypes	FALSE
PheWAS DA	rs686722	ENSG00000130595			-0.507511	0.0115212	3.27341e-302	OpenGWAS	eqtl-a-ENSG00000130595	Vosa U	cluster_3	309.485	50	1.01019	Other	Other phenotypes	TRUE
PheWAS DA	rs686722	systolic blood pressure	International Consortium of Blood Pressure		0.5738	0.0323	2.054e-70	OpenGWAS	ieu-b-38	Evangelou, E	cluster_3	69.6874	50	1.01019	Other	Other phenotypes	TRUE
PheWAS DA	rs686722	diastolic blood pressure	International Consortium of Blood Pressure		0.2597	0.0185	7.6913e-45	OpenGWAS	ieu-b-39	Evangelou, E	cluster_3	44.114	44.114	1.01019	Other	Other phenotypes	TRUE
PheWAS DA	rs686722	Non-cancer illness code, self-reported: hypertension	MRC-IEU		0.0109652	0.000939601	1.80011e-31	OpenGWAS	ukb-b-14057	Ben Elsworth	cluster_3	30.7447	30.7447	1.01019	Other	Other phenotypes	TRUE
PheWAS DA	rs686722	Vascular/heart problems diagnosed by doctor: High blood pressure	MRC-IEU		0.0109592	0.000952638	1.29987e-30	OpenGWAS	ukb-b-14177	Ben Elsworth	cluster_3	29.8861	29.8861	1.01019	Other	Other phenotypes	TRUE
PheWAS DA	rs686722	Systolic blood pressure, automated reading	MRC-IEU		0.0246637	0.00217156	6.79986e-30	OpenGWAS	ukb-b-20175	Ben Elsworth	cluster_3	29.1675	29.1675	1.01019	Other	Other phenotypes	TRUE
PheWAS DA	rs686722	Vascular/heart problems diagnosed by doctor: None of the above	MRC-IEU		-0.0102981	0.000978893	7.00003e-26	OpenGWAS	ukb-b-13352	Ben Elsworth	cluster_3	25.1549	25.1549	1.01019	Other	Other phenotypes	TRUE
PheWAS DA	rs686722	ENSG00000130598			0.123179	0.0122438	8.26609e-24	OpenGWAS	eqtl-a-ENSG00000130598	Vosa U	cluster_3	23.0827	23.0827	1.01019	Other	Other phenotypes	TRUE
PheWAS DA	rs686722	Non-cancer illness code self-reported: hypertension	Neale Lab		0.0108767	0.00111535	1.82432e-22	OpenGWAS	ukb-a-61	Neale	cluster_3	21.7389	21.7389	1.01019	Other	Other phenotypes	TRUE
PheWAS DA	rs686722	Vascular/heart problems diagnosed by doctor: High blood pressure	Neale Lab		0.0110142	0.00113077	2.04033e-22	OpenGWAS	ukb-a-437	Neale	cluster_3	21.6903	21.6903	1.01019	Other	Other phenotypes	TRUE
PheWAS DA	rs686722	Systolic blood pressure automated reading	Neale Lab		0.024752	0.00257425	6.94384e-22	OpenGWAS	ukb-a-360	Neale	cluster_3	21.1584	21.1584	1.01019	Other	Other phenotypes	TRUE
PheWAS DA	rs686722	Medication for cholesterol, blood pressure, diabetes, or take exogenous hormones: Blood pressure medication	MRC-IEU		0.010485	0.00111418	4.90004e-21	OpenGWAS	ukb-b-18009	Ben Elsworth	cluster_3	20.3098	20.3098	1.01019	Other	Other phenotypes	TRUE
PheWAS DA	rs686722	Treatment/medication code: bendroflumethiazide	MRC-IEU		0.00449886	0.000499027	1.99986e-19	OpenGWAS	ukb-b-18799	Ben Elsworth	cluster_3	18.699	18.699	1.01019	Other	Other phenotypes	TRUE
PheWAS DA	rs686722	Vascular/heart problems diagnosed by doctor: None of the above	Neale Lab		-0.0103082	0.00116132	6.94384e-19	OpenGWAS	ukb-a-435	Neale	cluster_3	18.1584	18.1584	1.01019	Other	Other phenotypes	TRUE
PheWAS DA	rs686722	Medication for cholesterol blood pressure diabetes or take exogenous hormones: Blood pressure medication	Neale Lab		0.0108104	0.001326	3.58261e-16	OpenGWAS	ukb-a-450	Neale	cluster_3	15.4458	15.4458	1.01019	Other	Other phenotypes	TRUE
PheWAS DA	rs686722	Treatment/medication code: amlodipine	MRC-IEU		0.00328531	0.000427678	1.59993e-14	OpenGWAS	ukb-b-9207	Ben Elsworth	cluster_3	13.7959	13.7959	1.01019	Other	Other phenotypes	TRUE
PheWAS DA	rs686722	Diastolic blood pressure, automated reading	MRC-IEU		0.0164625	0.0021667	2.99985e-14	OpenGWAS	ukb-b-7992	Ben Elsworth	cluster_3	13.5229	13.5229	1.01019	Other	Other phenotypes	TRUE
PheWAS DA	rs686722	Treatment/medication code: bendroflumethiazide	Neale Lab		0.00442106	0.000589437	6.37382e-14	OpenGWAS	ukb-a-193	Neale	cluster_3	13.1956	13.1956	1.01019	Other	Other phenotypes	TRUE
PheWAS DA	rs686722	ENSG00000226416			0.0900342	0.0122642	2.11982e-13	OpenGWAS	eqtl-a-ENSG00000226416	Vosa U	cluster_3	12.6737	12.6737	1.01019	Other	Other phenotypes	TRUE
PheWAS DA	rs686722	Medication for cholesterol, blood pressure or diabetes: Blood pressure medication	MRC-IEU		0.0097092	0.00138891	2.70023e-12	OpenGWAS	ukb-b-14395	Ben Elsworth	cluster_3	11.5686	11.5686	1.01019	Other	Other phenotypes	TRUE
PheWAS DA	rs686722	Ankle spacing width (left)	MRC-IEU		-0.0223483	0.0032319	4.70002e-12	OpenGWAS	ukb-b-2122	Ben Elsworth	cluster_3	11.3279	11.3279	1.01019	Other	Other phenotypes	TRUE
PheWAS DA	rs686722	Hypertension (no controls excluded)			0.0633	0.0093	1.18304e-11	OpenGWAS	finn-b-I9_HYPTENS_EXNONE		cluster_3	10.927	10.927	1.01019	Other	Other phenotypes	TRUE
PheWAS DA	rs686722	Hypertensive diseases (excluding secondary)			0.0631	0.0093	1.29987e-11	OpenGWAS	finn-b-FG_HYPERTENSION		cluster_3	10.8861	10.8861	1.01019	Other	Other phenotypes	TRUE
PheWAS DA	rs686722	Hypertensive diseases			0.0631	0.0093	1.29987e-11	OpenGWAS	finn-b-I9_HYPERTENSION		cluster_3	10.8861	10.8861	1.01019	Other	Other phenotypes	TRUE
PheWAS DA	rs686722	Hypertension			0.0631	0.0093	1.38102e-11	OpenGWAS	finn-b-I9_HYPTENS		cluster_3	10.8598	10.8598	1.01019	Other	Other phenotypes	TRUE
PheWAS DA	rs686722	Treatment/medication code: amlodipine	Neale Lab		0.00333454	0.000502316	3.17761e-11	OpenGWAS	ukb-a-150	Neale	cluster_3	10.4979	10.4979	1.01019	Other	Other phenotypes	TRUE
PheWAS DA	rs686722	Medication for cholesterol, blood pressure, diabetes, or take exogenous hormones: None of the above	MRC-IEU		-0.00872953	0.0013676	1.7e-10	OpenGWAS	ukb-b-20379	Ben Elsworth	cluster_3	9.76955	9.76955	1.01019	Other	Other phenotypes	TRUE
PheWAS DA	rs686722	Diagnoses - secondary ICD10: I10 Essential (primary) hypertension	MRC-IEU		0.00442425	0.000697224	2.19999e-10	OpenGWAS	ukb-b-12493	Ben Elsworth	cluster_3	9.65758	9.65758	1.01019	Other	Other phenotypes	TRUE
PheWAS DA	rs686722	Illnesses of mother: High blood pressure	MRC-IEU		0.00649582	0.00104292	4.70002e-10	OpenGWAS	ukb-b-18167	Ben Elsworth	cluster_3	9.3279	9.3279	1.01019	Other	Other phenotypes	TRUE
PheWAS DA	rs686722	Impedance of arm (left)	MRC-IEU		-0.00911358	0.0014779	7.00003e-10	OpenGWAS	ukb-b-19379	Ben Elsworth	cluster_3	9.1549	9.1549	1.01019	Other	Other phenotypes	TRUE
PheWAS DA	rs686722	Ankle spacing width (right)	MRC-IEU		-0.0198835	0.00327072	1.2e-09	OpenGWAS	ukb-b-8607	Ben Elsworth	cluster_3	8.92082	8.92082	1.01019	Other	Other phenotypes	TRUE
PheWAS DA	rs686722	Treatment/medication code: doxazosin	MRC-IEU		0.00138017	0.000228806	1.6e-09	OpenGWAS	ukb-b-8668	Ben Elsworth	cluster_3	8.79588	8.79588	1.01019	Other	Other phenotypes	TRUE
PheWAS DA	rs686722	Operation code: lumpectomy	MRC-IEU		-0.0023083	0.000389078	2.99999e-09	OpenGWAS	ukb-b-10827	Ben Elsworth	cluster_3	8.52288	8.52288	1.01019	Other	Other phenotypes	TRUE
PheWAS DA	rs686722	Treatment/medication code: doxazosin	Neale Lab		0.00157423	0.000269161	4.96044e-09	OpenGWAS	ukb-a-149	Neale	cluster_3	8.30448	8.30448	1.01019	Other	Other phenotypes	TRUE
PheWAS DA	rs686722	Diastolic blood pressure automated reading	Neale Lab		0.0149862	0.00257581	5.9595e-09	OpenGWAS	ukb-a-359	Neale	cluster_3	8.22479	8.22479	1.01019	Other	Other phenotypes	TRUE
PheWAS DA	rs686722	Impedance of arm (right)	MRC-IEU		-0.00827685	0.00147264	1.89998e-08	OpenGWAS	ukb-b-7859	Ben Elsworth	cluster_3	7.72125	7.72125	1.01019	Other	Other phenotypes	TRUE
PheWAS DA	rs686722	Medication for cholesterol blood pressure diabetes or take exogenous hormones: None of the above	Neale Lab		-0.00899993	0.00161584	2.55376e-08	OpenGWAS	ukb-a-449	Neale	cluster_3	7.59282	7.59282	1.01019	Other	Other phenotypes	TRUE
PheWAS DA	rs686722	Impedance of whole body	MRC-IEU		-0.00879782	0.0015858	2.90001e-08	OpenGWAS	ukb-b-19921	Ben Elsworth	cluster_3	7.5376	7.5376	1.01019	Other	Other phenotypes	TRUE
PheWAS DA	rs686722	Hypertension, essential			0.0555	0.01	3.38003e-08	OpenGWAS	finn-b-I9_HYPTENSESS		cluster_3	7.47108	7.47108	1.01019	Other	Other phenotypes	TRUE
PheWAS DA	rs686722	Ankle spacing width	MRC-IEU		-0.0129118	0.00236643	4.90004e-08	OpenGWAS	ukb-b-4080	Ben Elsworth	cluster_3	7.3098	7.3098	1.01019	Other	Other phenotypes	TRUE
PheWAS DA	rs686722	Medication for cholesterol blood pressure or diabetes: Blood pressure medication	Neale Lab		0.00880309	0.00162729	6.32383e-08	OpenGWAS	ukb-a-490	Neale	cluster_3	7.19902	7.19902	1.01019	Other	Other phenotypes	FALSE
PheWAS DA	rs686722	Illnesses of mother: High blood pressure	Neale Lab		0.00654149	0.00121518	7.3242e-08	OpenGWAS	ukb-a-215	Neale	cluster_3	7.13524	7.13524	1.01019	Other	Other phenotypes	FALSE
PheWAS DA	rs11642015	Body mass index	Neale B	Neale-B_UKBB_EUR_2017	-0.07237	0.002447	6.392e-192	Phenoscanner			cluster_3	191.194	50	1.14286	Other	Other phenotypes	TRUE
PheWAS DA	rs11642015	Comparative body size at age 10	Neale B	Neale-B_UKBB_EUR_2017	-0.04876	0.001693	3.793e-182	Phenoscanner			cluster_3	181.421	50	1.14286	Other	Other phenotypes	TRUE
PheWAS DA	rs11642015	Weight	Neale B	Neale-B_UKBB_EUR_2017	-0.0601	0.002162	7.689e-170	Phenoscanner			cluster_3	169.114	50	1.14286	Other	Other phenotypes	TRUE
PheWAS DA	rs11642015	Arm fat mass left	Neale B	Neale-B_UKBB_EUR_2017	-0.06484	0.002425	2.753e-157	Phenoscanner			cluster_3	156.56	50	1.14286	Other	Other phenotypes	TRUE
PheWAS DA	rs11642015	Arm fat mass right	Neale B	Neale-B_UKBB_EUR_2017	-0.06438	0.002425	3.249e-155	Phenoscanner			cluster_3	154.488	50	1.14286	Other	Other phenotypes	TRUE
PheWAS DA	rs11642015	Impedance of whole body	Neale B	Neale-B_UKBB_EUR_2017	0.04999	0.001887	1.687e-154	Phenoscanner			cluster_3	153.773	50	1.14286	Other	Other phenotypes	TRUE
PheWAS DA	rs11642015	Impedance of leg left	Neale B	Neale-B_UKBB_EUR_2017	0.05976	0.002256	2.028e-154	Phenoscanner			cluster_3	153.693	50	1.14286	Other	Other phenotypes	TRUE
PheWAS DA	rs11642015	Leg fat mass right	Neale B	Neale-B_UKBB_EUR_2017	-0.05195	0.001978	7.799e-152	Phenoscanner			cluster_3	151.108	50	1.14286	Other	Other phenotypes	TRUE
PheWAS DA	rs11642015	Leg fat mass left	Neale B	Neale-B_UKBB_EUR_2017	-0.05126	0.001956	2.922e-151	Phenoscanner			cluster_3	150.534	50	1.14286	Other	Other phenotypes	TRUE
PheWAS DA	rs11642015	Leg fat-free mass left	Neale B	Neale-B_UKBB_EUR_2017	-0.04228	0.001629	2.58e-148	Phenoscanner			cluster_3	147.588	50	1.14286	Other	Other phenotypes	TRUE
PheWAS DA	rs11642015	Leg predicted mass left	Neale B	Neale-B_UKBB_EUR_2017	-0.04192	0.001618	8.346e-148	Phenoscanner			cluster_3	147.079	50	1.14286	Other	Other phenotypes	TRUE
PheWAS DA	rs11642015	Waist circumference	Neale B	Neale-B_UKBB_EUR_2017	-0.05634	0.002192	1.41e-145	Phenoscanner			cluster_3	144.851	50	1.14286	Other	Other phenotypes	TRUE
PheWAS DA	rs11642015	Impedance of leg right	Neale B	Neale-B_UKBB_EUR_2017	0.05736	0.002239	1.256e-144	Phenoscanner			cluster_3	143.901	50	1.14286	Other	Other phenotypes	TRUE
PheWAS DA	rs11642015	Whole body fat mass	Neale B	Neale-B_UKBB_EUR_2017	-0.0609	0.002415	3.041e-140	Phenoscanner			cluster_3	139.517	50	1.14286	Other	Other phenotypes	TRUE
PheWAS DA	rs11642015	Basal metabolic rate	Neale B	Neale-B_UKBB_EUR_2017	-0.04103	0.001641	7.968e-138	Phenoscanner			cluster_3	137.099	50	1.14286	Other	Other phenotypes	TRUE
PheWAS DA	rs11642015	Leg fat-free mass right	Neale B	Neale-B_UKBB_EUR_2017	-0.04061	0.001629	4.688e-137	Phenoscanner			cluster_3	136.329	50	1.14286	Other	Other phenotypes	TRUE
PheWAS DA	rs11642015	Hip circumference	Neale B	Neale-B_UKBB_EUR_2017	-0.06108	0.002451	5.438e-137	Phenoscanner			cluster_3	136.265	50	1.14286	Other	Other phenotypes	TRUE
PheWAS DA	rs11642015	Leg predicted mass right	Neale B	Neale-B_UKBB_EUR_2017	-0.04033	0.001618	5.736e-137	Phenoscanner			cluster_3	136.241	50	1.14286	Other	Other phenotypes	TRUE
PheWAS DA	rs11642015	Arm fat percentage left	Neale B	Neale-B_UKBB_EUR_2017	-0.04456	0.001873	6.392e-125	Phenoscanner			cluster_3	124.194	50	1.14286	Other	Other phenotypes	TRUE
PheWAS DA	rs11642015	Whole body water mass	Neale B	Neale-B_UKBB_EUR_2017	-0.03699	0.001567	5.044e-123	Phenoscanner			cluster_3	122.297	50	1.14286	Other	Other phenotypes	TRUE
PheWAS DA	rs11642015	Arm fat percentage right	Neale B	Neale-B_UKBB_EUR_2017	-0.044	0.001882	9.116e-121	Phenoscanner			cluster_3	120.04	50	1.14286	Other	Other phenotypes	TRUE
PheWAS DA	rs11642015	Whole body fat-free mass	Neale B	Neale-B_UKBB_EUR_2017	-0.03659	0.001565	9.525e-121	Phenoscanner			cluster_3	120.021	50	1.14286	Other	Other phenotypes	TRUE
PheWAS DA	rs11642015	Trunk fat mass	Neale B	Neale-B_UKBB_EUR_2017	-0.05825	0.002492	9.535e-121	Phenoscanner			cluster_3	120.021	50	1.14286	Other	Other phenotypes	TRUE
PheWAS DA	rs11642015	Arm fat-free mass left	Neale B	Neale-B_UKBB_EUR_2017	-0.03644	0.001574	1.52e-118	Phenoscanner			cluster_3	117.818	50	1.14286	Other	Other phenotypes	TRUE
PheWAS DA	rs11642015	Arm predicted mass left	Neale B	Neale-B_UKBB_EUR_2017	-0.03594	0.001568	3.465e-116	Phenoscanner			cluster_3	115.46	50	1.14286	Other	Other phenotypes	TRUE
PheWAS DA	rs11642015	Arm predicted mass right	Neale B	Neale-B_UKBB_EUR_2017	-0.03493	0.001537	3.074e-114	Phenoscanner			cluster_3	113.512	50	1.14286	Other	Other phenotypes	TRUE
PheWAS DA	rs11642015	Arm fat-free mass right	Neale B	Neale-B_UKBB_EUR_2017	-0.03463	0.001542	1.491e-111	Phenoscanner			cluster_3	110.827	50	1.14286	Other	Other phenotypes	TRUE
PheWAS DA	rs11642015	Impedance of arm left	Neale B	Neale-B_UKBB_EUR_2017	0.03704	0.001748	1.371e-99	Phenoscanner			cluster_3	98.863	50	1.14286	Other	Other phenotypes	TRUE
PheWAS DA	rs11642015	Impedance of arm right	Neale B	Neale-B_UKBB_EUR_2017	0.03679	0.001741	4.357e-99	Phenoscanner			cluster_3	98.3608	50	1.14286	Other	Other phenotypes	TRUE
PheWAS DA	rs11642015	Body fat percentage	Neale B	Neale-B_UKBB_EUR_2017	-0.03952	0.001898	3.103e-96	Phenoscanner			cluster_3	95.5082	50	1.14286	Other	Other phenotypes	TRUE
PheWAS DA	rs11642015	Leg fat percentage left	Neale B	Neale-B_UKBB_EUR_2017	-0.03193	0.001548	1.912e-94	Phenoscanner			cluster_3	93.7185	50	1.14286	Other	Other phenotypes	TRUE
PheWAS DA	rs11642015	Leg fat percentage right	Neale B	Neale-B_UKBB_EUR_2017	-0.03231	0.001568	2.604e-94	Phenoscanner			cluster_3	93.5844	50	1.14286	Other	Other phenotypes	TRUE
PheWAS DA	rs11642015	Trunk predicted mass	Neale B	Neale-B_UKBB_EUR_2017	-0.03112	0.001554	4.311e-89	Phenoscanner			cluster_3	88.3654	50	1.14286	Other	Other phenotypes	TRUE
PheWAS DA	rs11642015	Trunk fat-free mass	Neale B	Neale-B_UKBB_EUR_2017	-0.03121	0.001559	4.453e-89	Phenoscanner			cluster_3	88.3513	50	1.14286	Other	Other phenotypes	TRUE
PheWAS DA	rs11642015	Trunk fat percentage	Neale B	Neale-B_UKBB_EUR_2017	-0.04285	0.002276	4.606e-79	Phenoscanner			cluster_3	78.3367	50	1.14286	Other	Other phenotypes	TRUE
PheWAS DA	rs11642015	Age at menarche	Neale B	Neale-B_UKBB_EUR_2017	0.03269	0.002524	2.486e-38	Phenoscanner			cluster_3	37.6045	37.6045	1.14286	Other	Other phenotypes	TRUE
PheWAS DA	rs11642015	Type II diabetes	DIAGRAM	DIAGRAM_T2D_EUR_2017	-0.13	0.012	5e-25	Phenoscanner			cluster_3	24.301	24.301	1.14286	Other	Other phenotypes	TRUE
PheWAS DA	rs11642015	Type II diabetes	DIAGRAM	DIAGRAM_T2D-METABO_EUR_2015	-0.1302	0.01276	2.1e-24	Phenoscanner			cluster_3	23.6778	23.6778	1.14286	Other	Other phenotypes	TRUE
PheWAS DA	rs11642015	Diabetes diagnosed by doctor	Neale B	Neale-B_UKBB_EUR_2017	-0.005172	0.000531	2.036e-22	Phenoscanner			cluster_3	21.6912	21.6912	1.14286	Other	Other phenotypes	TRUE
PheWAS DA	rs11642015	Morning or evening person	Neale B	Neale-B_UKBB_EUR_2017	0.02214	0.002437	1.011e-19	Phenoscanner			cluster_3	18.9952	18.9952	1.14286	Other	Other phenotypes	TRUE
PheWAS DA	rs11642015	Treatment with metformin	Neale B	Neale-B_UKBB_EUR_2017	-0.003338	0.0003866	5.886e-18	Phenoscanner			cluster_3	17.2302	17.2302	1.14286	Other	Other phenotypes	TRUE
PheWAS DA	rs11642015	Self-reported diabetes	Neale B	Neale-B_UKBB_EUR_2017	-0.004105	0.0004815	1.521e-17	Phenoscanner			cluster_3	16.8179	16.8179	1.14286	Other	Other phenotypes	TRUE
PheWAS DA	rs11642015	Self-reported hypertension	Neale B	Neale-B_UKBB_EUR_2017	-0.008712	0.001087	1.09e-15	Phenoscanner			cluster_3	14.9626	14.9626	1.14286	Other	Other phenotypes	TRUE
PheWAS DA	rs11642015	Vascular or heart problems diagnosed by doctor: high blood pressure	Neale B	Neale-B_UKBB_EUR_2017	-0.008757	0.001102	1.887e-15	Phenoscanner			cluster_3	14.7242	14.7242	1.14286	Other	Other phenotypes	TRUE
PheWAS DA	rs11642015	Vascular or heart problems diagnosed by doctor: none of the above	Neale B	Neale-B_UKBB_EUR_2017	0.008652	0.001131	2.07e-14	Phenoscanner			cluster_3	13.684	13.684	1.14286	Other	Other phenotypes	TRUE
PheWAS DA	rs11642015	Sodium in urine	Neale B	Neale-B_UKBB_EUR_2017	-0.01793	0.002412	1.076e-13	Phenoscanner			cluster_3	12.9682	12.9682	1.14286	Other	Other phenotypes	TRUE
PheWAS DA	rs11642015	Usual walking pace	Neale B	Neale-B_UKBB_EUR_2017	0.01011	0.001513	2.424e-11	Phenoscanner			cluster_3	10.6155	10.6155	1.14286	Other	Other phenotypes	TRUE
PheWAS DA	rs11642015	Average weekly beer plus cider intake	Neale B	Neale-B_UKBB_EUR_2017	0.01294	0.002044	2.436e-10	Phenoscanner			cluster_3	9.61332	9.61332	1.14286	Other	Other phenotypes	TRUE
PheWAS DA	rs11642015	Illnesses of father: diabetes	Neale B	Neale-B_UKBB_EUR_2017	-0.004867	0.0007715	2.838e-10	Phenoscanner			cluster_3	9.54699	9.54699	1.14286	Other	Other phenotypes	TRUE
PheWAS DA	rs11642015	Medication for cholesterol, blood pressure or diabetes: none of the above	Neale B	Neale-B_UKBB_EUR_2017	0.01088	0.00173	3.241e-10	Phenoscanner			cluster_3	9.48932	9.48932	1.14286	Other	Other phenotypes	TRUE
PheWAS DA	rs11642015	Snoring	Neale B	Neale-B_UKBB_EUR_2017	0.007397	0.00122	1.355e-09	Phenoscanner			cluster_3	8.86806	8.86806	1.14286	Other	Other phenotypes	TRUE
PheWAS DA	rs11642015	Alcohol intake frequency	Neale B	Neale-B_UKBB_EUR_2017	-0.02191	0.003623	1.485e-09	Phenoscanner			cluster_3	8.82827	8.82827	1.14286	Other	Other phenotypes	TRUE
PheWAS DA	rs11642015	Heel bone mineral density	Neale B	Neale-B_UKBB_EUR_2017	-0.01875	0.003175	3.533e-09	Phenoscanner			cluster_3	8.45186	8.45186	1.14286	Other	Other phenotypes	TRUE
PheWAS DA	rs11642015	Sleep duration	Neale B	Neale-B_UKBB_EUR_2017	0.01103	0.001913	8.101e-09	Phenoscanner			cluster_3	8.09146	8.09146	1.14286	Other	Other phenotypes	TRUE
PheWAS DA	rs11642015	Treatment with blood pressure medication	Neale B	Neale-B_UKBB_EUR_2017	-0.007389	0.001291	1.054e-08	Phenoscanner			cluster_3	7.97716	7.97716	1.14286	Other	Other phenotypes	TRUE
PheWAS DA	rs11642015	Comparative height size at age 10	Neale B	Neale-B_UKBB_EUR_2017	-0.009387	0.001691	2.844e-08	Phenoscanner			cluster_3	7.54607	7.54607	1.14286	Other	Other phenotypes	TRUE
PheWAS DA	rs11642015	Getting up in morning	Neale B	Neale-B_UKBB_EUR_2017	-0.01051	0.001902	3.339e-08	Phenoscanner			cluster_3	7.47638	7.47638	1.14286	Other	Other phenotypes	TRUE
PheWAS DA	rs11642015	Relative age of first facial hair	Neale B	Neale-B_UKBB_EUR_2017	0.008834	0.001616	4.57e-08	Phenoscanner			cluster_3	7.34008	7.34008	1.14286	Other	Other phenotypes	TRUE
PheWAS DA	rs11642015	Illnesses of mother: diabetes	Neale B	Neale-B_UKBB_EUR_2017	-0.003982	0.0007424	8.185e-08	Phenoscanner			cluster_3	7.08698	7.08698	1.14286	Other	Other phenotypes	FALSE
PheWAS DA	rs11642015	Body mass index (BMI)	MRC-IEU		0.0734757	0.00201484	3.69828e-291	OpenGWAS	ukb-b-19953	Ben Elsworth	cluster_3	290.432	50	1.14286	Other	Other phenotypes	TRUE
PheWAS DA	rs11642015	Body mass index (BMI)	MRC-IEU		0.0733445	0.00202986	6.9024e-286	OpenGWAS	ukb-b-2303	Ben Elsworth	cluster_3	285.161	50	1.14286	Other	Other phenotypes	TRUE
PheWAS DA	rs11642015	Weight	MRC-IEU		0.0605148	0.00176819	1.09901e-256	OpenGWAS	ukb-b-11842	Ben Elsworth	cluster_3	255.959	50	1.14286	Other	Other phenotypes	TRUE
PheWAS DA	rs11642015	Weight	MRC-IEU		0.0604719	0.00178089	9.90832e-253	OpenGWAS	ukb-b-12039	Ben Elsworth	cluster_3	252.004	50	1.14286	Other	Other phenotypes	TRUE
PheWAS DA	rs11642015	Comparative body size at age 10	MRC-IEU		0.0474515	0.00142652	1.30017e-242	OpenGWAS	ukb-b-4650	Ben Elsworth	cluster_3	241.886	50	1.14286	Other	Other phenotypes	TRUE
PheWAS DA	rs11642015	Arm fat mass (left)	MRC-IEU		0.0662269	0.00200295	9.59401e-240	OpenGWAS	ukb-b-8338	Ben Elsworth	cluster_3	239.018	50	1.14286	Other	Other phenotypes	TRUE
PheWAS DA	rs11642015	Arm fat mass (right)	MRC-IEU		0.0657445	0.00200306	2.89734e-236	OpenGWAS	ukb-b-6704	Ben Elsworth	cluster_3	235.538	50	1.14286	Other	Other phenotypes	TRUE
PheWAS DA	rs11642015	Impedance of leg (left)	MRC-IEU		-0.0605554	0.00185149	1.30017e-234	OpenGWAS	ukb-b-14068	Ben Elsworth	cluster_3	233.886	50	1.14286	Other	Other phenotypes	TRUE
PheWAS DA	rs11642015	Leg fat mass (left)	MRC-IEU		0.0522055	0.00161409	1.69824e-229	OpenGWAS	ukb-b-7212	Ben Elsworth	cluster_3	228.77	50	1.14286	Other	Other phenotypes	TRUE
PheWAS DA	rs11642015	Impedance of whole body	MRC-IEU		-0.0498584	0.00154343	6.19441e-229	OpenGWAS	ukb-b-19921	Ben Elsworth	cluster_3	228.208	50	1.14286	Other	Other phenotypes	TRUE
PheWAS DA	rs11642015	Leg fat mass (right)	MRC-IEU		0.0526409	0.0016334	7.19449e-228	OpenGWAS	ukb-b-18096	Ben Elsworth	cluster_3	227.143	50	1.14286	Other	Other phenotypes	TRUE
PheWAS DA	rs11642015	Impedance of leg (right)	MRC-IEU		-0.0584551	0.00183601	1.90108e-222	OpenGWAS	ukb-b-7376	Ben Elsworth	cluster_3	221.721	50	1.14286	Other	Other phenotypes	TRUE
PheWAS DA	rs11642015	Leg predicted mass (left)	MRC-IEU		0.0417939	0.00131867	1.90108e-220	OpenGWAS	ukb-b-17271	Ben Elsworth	cluster_3	219.721	50	1.14286	Other	Other phenotypes	TRUE
PheWAS DA	rs11642015	Leg fat-free mass (left)	MRC-IEU		0.0420312	0.00132733	4.60257e-220	OpenGWAS	ukb-b-16099	Ben Elsworth	cluster_3	219.337	50	1.14286	Other	Other phenotypes	TRUE
PheWAS DA	rs11642015	Waist circumference	MRC-IEU		0.0575325	0.001823	1.30017e-218	OpenGWAS	ukb-b-9405	Ben Elsworth	cluster_3	217.886	50	1.14286	Other	Other phenotypes	TRUE
PheWAS DA	rs11642015	Whole body fat mass	MRC-IEU		0.0625281	0.00199141	2.09894e-216	OpenGWAS	ukb-b-19393	Ben Elsworth	cluster_3	215.678	50	1.14286	Other	Other phenotypes	TRUE
PheWAS DA	rs11642015	Basal metabolic rate	MRC-IEU		0.0406575	0.00133147	8.70964e-205	OpenGWAS	ukb-b-16446	Ben Elsworth	cluster_3	204.06	50	1.14286	Other	Other phenotypes	TRUE
PheWAS DA	rs11642015	Leg fat-free mass (right)	MRC-IEU		0.0403775	0.00132675	1.99986e-203	OpenGWAS	ukb-b-12828	Ben Elsworth	cluster_3	202.699	50	1.14286	Other	Other phenotypes	TRUE
PheWAS DA	rs11642015	Leg predicted mass (right)	MRC-IEU		0.0400761	0.0013182	5.10505e-203	OpenGWAS	ukb-b-14310	Ben Elsworth	cluster_3	202.292	50	1.14286	Other	Other phenotypes	TRUE
PheWAS DA	rs11642015	Hip circumference	MRC-IEU		0.0615003	0.00203124	2.30144e-201	OpenGWAS	ukb-b-15590	Ben Elsworth	cluster_3	200.638	50	1.14286	Other	Other phenotypes	TRUE
PheWAS DA	rs11642015	Arm fat percentage (left)	MRC-IEU		0.0464631	0.00155141	4.4978e-197	OpenGWAS	ukb-b-20188	Ben Elsworth	cluster_3	196.347	50	1.14286	Other	Other phenotypes	TRUE
PheWAS DA	rs11642015	Body mass index (BMI)	Neale Lab		0.0723688	0.00244736	6.39735e-192	OpenGWAS	ukb-a-248	Neale	cluster_3	191.194	50	1.14286	Other	Other phenotypes	TRUE
PheWAS DA	rs11642015	Trunk fat mass	MRC-IEU		0.0601366	0.00205351	1.59956e-188	OpenGWAS	ukb-b-20044	Ben Elsworth	cluster_3	187.796	50	1.14286	Other	Other phenotypes	TRUE
PheWAS DA	rs11642015	Arm fat percentage (right)	MRC-IEU		0.0456307	0.00156015	4.79733e-188	OpenGWAS	ukb-b-12854	Ben Elsworth	cluster_3	187.319	50	1.14286	Other	Other phenotypes	TRUE
PheWAS DA	rs11642015	Comparative body size at age 10	Neale Lab		0.0487647	0.00169332	3.79315e-182	OpenGWAS	ukb-a-34	Neale	cluster_3	181.421	50	1.14286	Other	Other phenotypes	TRUE
PheWAS DA	rs11642015	Whole body water mass	MRC-IEU		0.0363594	0.00126842	1e-180	OpenGWAS	ukb-b-14540	Ben Elsworth	cluster_3	180	50	1.14286	Other	Other phenotypes	TRUE
PheWAS DA	rs11642015	Whole body fat-free mass	MRC-IEU		0.0360298	0.00126635	4.60257e-178	OpenGWAS	ukb-b-13354	Ben Elsworth	cluster_3	177.337	50	1.14286	Other	Other phenotypes	TRUE
PheWAS DA	rs11642015	Weight	Neale Lab		0.0600958	0.00216208	7.6913e-170	OpenGWAS	ukb-a-249	Neale	cluster_3	169.114	50	1.14286	Other	Other phenotypes	TRUE
PheWAS DA	rs11642015	Arm fat-free mass (left)	MRC-IEU		0.0356414	0.00128443	1.79887e-169	OpenGWAS	ukb-b-19925	Ben Elsworth	cluster_3	168.745	50	1.14286	Other	Other phenotypes	TRUE
PheWAS DA	rs11642015	Body mass index			0.0775	0.00281	5.10505e-167	OpenGWAS	ebi-a-GCST006368	Hoffmann TJ	cluster_3	166.292	50	1.14286	Other	Other phenotypes	TRUE
PheWAS DA	rs11642015	Arm predicted mass (left)	MRC-IEU		0.0351716	0.00127938	2.19786e-166	OpenGWAS	ukb-b-9093	Ben Elsworth	cluster_3	165.658	50	1.14286	Other	Other phenotypes	TRUE
PheWAS DA	rs11642015	Arm predicted mass (right)	MRC-IEU		0.0343425	0.00125556	1e-164	OpenGWAS	ukb-b-16698	Ben Elsworth	cluster_3	164	50	1.14286	Other	Other phenotypes	TRUE
PheWAS DA	rs11642015	Arm fat-free mass (right)	MRC-IEU		0.034068	0.00125985	4.79733e-161	OpenGWAS	ukb-b-19520	Ben Elsworth	cluster_3	160.319	50	1.14286	Other	Other phenotypes	TRUE
PheWAS DA	rs11642015	Arm fat mass (left)	Neale Lab		0.0648356	0.00242517	2.75423e-157	OpenGWAS	ukb-a-287	Neale	cluster_3	156.56	50	1.14286	Other	Other phenotypes	TRUE
PheWAS DA	rs11642015	Arm fat mass (right)	Neale Lab		0.0643838	0.00242452	3.25087e-155	OpenGWAS	ukb-a-283	Neale	cluster_3	154.488	50	1.14286	Other	Other phenotypes	TRUE
PheWAS DA	rs11642015	Impedance of whole body	Neale Lab		-0.0499889	0.00188686	1.68655e-154	OpenGWAS	ukb-a-269	Neale	cluster_3	153.773	50	1.14286	Other	Other phenotypes	TRUE
PheWAS DA	rs11642015	Impedance of leg (left)	Neale Lab		-0.0597573	0.00225617	2.02768e-154	OpenGWAS	ukb-a-271	Neale	cluster_3	153.693	50	1.14286	Other	Other phenotypes	TRUE
PheWAS DA	rs11642015	Leg fat mass (right)	Neale Lab		0.0519529	0.00197838	7.7983e-152	OpenGWAS	ukb-a-275	Neale	cluster_3	151.108	50	1.14286	Other	Other phenotypes	TRUE
PheWAS DA	rs11642015	Leg fat mass (left)	Neale Lab		0.0512615	0.0019558	2.92415e-151	OpenGWAS	ukb-a-279	Neale	cluster_3	150.534	50	1.14286	Other	Other phenotypes	TRUE
PheWAS DA	rs11642015	Body fat percentage	MRC-IEU		0.0410157	0.00157187	4.29536e-150	OpenGWAS	ukb-b-8909	Ben Elsworth	cluster_3	149.367	50	1.14286	Other	Other phenotypes	TRUE
PheWAS DA	rs11642015	Leg fat-free mass (left)	Neale Lab		0.0422842	0.00162947	2.58226e-148	OpenGWAS	ukb-a-280	Neale	cluster_3	147.588	50	1.14286	Other	Other phenotypes	TRUE
PheWAS DA	rs11642015	Leg predicted mass (left)	Neale Lab		0.0419239	0.00161841	8.33681e-148	OpenGWAS	ukb-a-281	Neale	cluster_3	147.079	50	1.14286	Other	Other phenotypes	TRUE
PheWAS DA	rs11642015	Waist circumference	Neale Lab		0.0563414	0.00219182	1.40929e-145	OpenGWAS	ukb-a-382	Neale	cluster_3	144.851	50	1.14286	Other	Other phenotypes	TRUE
PheWAS DA	rs11642015	Leg fat percentage (left)	MRC-IEU		0.0329127	0.00128492	1.09901e-144	OpenGWAS	ukb-b-18377	Ben Elsworth	cluster_3	143.959	50	1.14286	Other	Other phenotypes	TRUE
PheWAS DA	rs11642015	Impedance of leg (right)	Neale Lab		-0.0573646	0.00223903	1.25603e-144	OpenGWAS	ukb-a-270	Neale	cluster_3	143.901	50	1.14286	Other	Other phenotypes	TRUE
PheWAS DA	rs11642015	Impedance of arm (left)	MRC-IEU		-0.036613	0.00143869	7.29458e-143	OpenGWAS	ukb-b-19379	Ben Elsworth	cluster_3	142.137	50	1.14286	Other	Other phenotypes	TRUE
PheWAS DA	rs11642015	Leg fat percentage (right)	MRC-IEU		0.0331195	0.00130157	7.90679e-143	OpenGWAS	ukb-b-20531	Ben Elsworth	cluster_3	142.102	50	1.14286	Other	Other phenotypes	TRUE
PheWAS DA	rs11642015	Impedance of arm (right)	MRC-IEU		-0.0363733	0.00143361	5.19996e-142	OpenGWAS	ukb-b-7859	Ben Elsworth	cluster_3	141.284	50	1.14286	Other	Other phenotypes	TRUE
PheWAS DA	rs11642015	Whole body fat mass	Neale Lab		0.0609045	0.00241464	3.04089e-140	OpenGWAS	ukb-a-265	Neale	cluster_3	139.517	50	1.14286	Other	Other phenotypes	TRUE
PheWAS DA	rs11642015	Basal metabolic rate	Neale Lab		0.0410257	0.00164095	7.96159e-138	OpenGWAS	ukb-a-268	Neale	cluster_3	137.099	50	1.14286	Other	Other phenotypes	TRUE
PheWAS DA	rs11642015	Leg fat-free mass (right)	Neale Lab		0.0406106	0.00162897	4.68813e-137	OpenGWAS	ukb-a-276	Neale	cluster_3	136.329	50	1.14286	Other	Other phenotypes	TRUE
PheWAS DA	rs11642015	Hip circumference	Neale Lab		0.061085	0.00245084	5.4325e-137	OpenGWAS	ukb-a-388	Neale	cluster_3	136.265	50	1.14286	Other	Other phenotypes	TRUE
PheWAS DA	rs11642015	Leg predicted mass (right)	Neale Lab		0.0403329	0.00161836	5.74116e-137	OpenGWAS	ukb-a-277	Neale	cluster_3	136.241	50	1.14286	Other	Other phenotypes	TRUE
PheWAS DA	rs11642015	Trunk fat-free mass	MRC-IEU		0.0305182	0.00126174	2.99916e-129	OpenGWAS	ukb-b-17409	Ben Elsworth	cluster_3	128.523	50	1.14286	Other	Other phenotypes	TRUE
PheWAS DA	rs11642015	Trunk predicted mass	MRC-IEU		0.0303675	0.00125772	8.3946e-129	OpenGWAS	ukb-b-9685	Ben Elsworth	cluster_3	128.076	50	1.14286	Other	Other phenotypes	TRUE
PheWAS DA	rs11642015	Arm fat percentage (left)	Neale Lab		0.0445564	0.00187346	6.39735e-125	OpenGWAS	ukb-a-286	Neale	cluster_3	124.194	50	1.14286	Other	Other phenotypes	TRUE
PheWAS DA	rs11642015	Whole body water mass	Neale Lab		0.0369894	0.00156745	5.04661e-123	OpenGWAS	ukb-a-267	Neale	cluster_3	122.297	50	1.14286	Other	Other phenotypes	TRUE
PheWAS DA	rs11642015	Trunk fat percentage	MRC-IEU		0.0445068	0.00188695	5.29663e-123	OpenGWAS	ukb-b-16407	Ben Elsworth	cluster_3	122.276	50	1.14286	Other	Other phenotypes	TRUE
PheWAS DA	rs11642015	Arm fat percentage (right)	Neale Lab		0.0440007	0.0018822	9.12011e-121	OpenGWAS	ukb-a-282	Neale	cluster_3	120.04	50	1.14286	Other	Other phenotypes	TRUE
PheWAS DA	rs11642015	Trunk fat mass	Neale Lab		0.0582516	0.00249201	9.52796e-121	OpenGWAS	ukb-a-291	Neale	cluster_3	120.021	50	1.14286	Other	Other phenotypes	TRUE
PheWAS DA	rs11642015	Whole body fat-free mass	Neale Lab		0.0365864	0.00156517	9.52796e-121	OpenGWAS	ukb-a-266	Neale	cluster_3	120.021	50	1.14286	Other	Other phenotypes	TRUE
PheWAS DA	rs11642015	Arm fat-free mass (left)	Neale Lab		0.036441	0.00157362	1.52055e-118	OpenGWAS	ukb-a-288	Neale	cluster_3	117.818	50	1.14286	Other	Other phenotypes	TRUE
PheWAS DA	rs11642015	Arm predicted mass (left)	Neale Lab		0.035936	0.00156776	3.46737e-116	OpenGWAS	ukb-a-289	Neale	cluster_3	115.46	50	1.14286	Other	Other phenotypes	TRUE
PheWAS DA	rs11642015	Arm predicted mass (right)	Neale Lab		0.0349256	0.00153685	3.0761e-114	OpenGWAS	ukb-a-285	Neale	cluster_3	113.512	50	1.14286	Other	Other phenotypes	TRUE
PheWAS DA	rs11642015	Arm fat-free mass (right)	Neale Lab		0.0346285	0.00154235	1.49279e-111	OpenGWAS	ukb-a-284	Neale	cluster_3	110.826	50	1.14286	Other	Other phenotypes	TRUE
PheWAS DA	rs11642015	Impedance of arm (left)	Neale Lab		-0.0370448	0.0017482	1.37057e-99	OpenGWAS	ukb-a-273	Neale	cluster_3	98.8631	50	1.14286	Other	Other phenotypes	TRUE
PheWAS DA	rs11642015	Impedance of arm (right)	Neale Lab		-0.0367931	0.00174081	4.35712e-99	OpenGWAS	ukb-a-272	Neale	cluster_3	98.3608	50	1.14286	Other	Other phenotypes	TRUE
PheWAS DA	rs11642015	Body fat percentage	Neale Lab		0.0395226	0.00189805	3.10313e-96	OpenGWAS	ukb-a-264	Neale	cluster_3	95.5082	50	1.14286	Other	Other phenotypes	TRUE
PheWAS DA	rs11642015	Leg fat percentage (left)	Neale Lab		0.0319251	0.00154795	1.91161e-94	OpenGWAS	ukb-a-278	Neale	cluster_3	93.7186	50	1.14286	Other	Other phenotypes	TRUE
PheWAS DA	rs11642015	Leg fat percentage (right)	Neale Lab		0.0323111	0.0015678	2.60375e-94	OpenGWAS	ukb-a-274	Neale	cluster_3	93.5844	50	1.14286	Other	Other phenotypes	TRUE
PheWAS DA	rs11642015	Trunk predicted mass	Neale Lab		0.0311154	0.00155435	4.31122e-89	OpenGWAS	ukb-a-293	Neale	cluster_3	88.3654	50	1.14286	Other	Other phenotypes	TRUE
PheWAS DA	rs11642015	Trunk fat-free mass	Neale Lab		0.0312143	0.00155941	4.45349e-89	OpenGWAS	ukb-a-292	Neale	cluster_3	88.3513	50	1.14286	Other	Other phenotypes	TRUE
PheWAS DA	rs11642015	Body mass index	Within family GWAS consortium		0.3725	0.0197	1.76685e-79	OpenGWAS	ieu-b-4816	Howe LJ	cluster_3	78.7528	50	1.14286	Other	Other phenotypes	TRUE
PheWAS DA	rs11642015	Trunk fat percentage	Neale Lab		0.0428515	0.00227555	4.60575e-79	OpenGWAS	ukb-a-290	Neale	cluster_3	78.3367	50	1.14286	Other	Other phenotypes	TRUE
PheWAS DA	rs11642015	Ankle spacing width	MRC-IEU		0.0366787	0.00230652	6.09958e-57	OpenGWAS	ukb-b-4080	Ben Elsworth	cluster_3	56.2147	50	1.14286	Other	Other phenotypes	TRUE
PheWAS DA	rs11642015	Age when periods started (menarche)	MRC-IEU		-0.0306868	0.00210754	5.00035e-48	OpenGWAS	ukb-b-3768	Ben Elsworth	cluster_3	47.301	47.301	1.14286	Other	Other phenotypes	TRUE
PheWAS DA	rs11642015	Obesity			0.2269	0.0168	1.23112e-41	OpenGWAS	finn-b-E4_OBESITY		cluster_3	40.9097	40.9097	1.14286	Other	Other phenotypes	TRUE
PheWAS DA	rs11642015	Obesity and other hyperalimentation			0.2253	0.0167	2.5398e-41	OpenGWAS	finn-b-E4_OBESITY_HYPER		cluster_3	40.5952	40.5952	1.14286	Other	Other phenotypes	TRUE
PheWAS DA	rs11642015	Type 2 diabetes			0.1037	0.0078	1.0539e-40	OpenGWAS	ebi-a-GCST006867	Xue A	cluster_3	39.9772	39.9772	1.14286	Other	Other phenotypes	TRUE
PheWAS DA	rs11642015	Age when periods started (menarche)	Neale Lab		-0.0326866	0.0025243	2.48599e-38	OpenGWAS	ukb-a-315	Neale	cluster_3	37.6045	37.6045	1.14286	Other	Other phenotypes	TRUE
PheWAS DA	rs11642015	Other nutritional deficiencies			0.2077	0.0164	8.51138e-37	OpenGWAS	finn-b-E4_NUTRIDEF		cluster_3	36.07	36.07	1.14286	Other	Other phenotypes	TRUE
PheWAS DA	rs11642015	Body mass index	Within family GWAS consortium		0.3687	0.0296	1.56783e-35	OpenGWAS	ieu-b-4815	Howe LJ	cluster_3	34.8047	34.8047	1.14286	Other	Other phenotypes	TRUE
PheWAS DA	rs11642015	Diabetes diagnosed by doctor	MRC-IEU		0.00544406	0.000453082	2.90001e-33	OpenGWAS	ukb-b-10753	Ben Elsworth	cluster_3	32.5376	32.5376	1.14286	Other	Other phenotypes	TRUE
PheWAS DA	rs11642015	Obesity, other/unspecified			0.2667	0.0222	3.33964e-33	OpenGWAS	finn-b-E4_OBESITYNAS		cluster_3	32.4763	32.4763	1.14286	Other	Other phenotypes	TRUE
PheWAS DA	rs11642015	Appendicular lean mass			0.0221	0.0019	2.6418e-30	OpenGWAS	ebi-a-GCST90000025	Pei YF	cluster_3	29.5781	29.5781	1.14286	Other	Other phenotypes	TRUE
PheWAS DA	rs11642015	Coffee intake	MRC-IEU		0.0185293	0.00164445	1.9002e-29	OpenGWAS	ukb-b-5237	Ben Elsworth	cluster_3	28.7212	28.7212	1.14286	Other	Other phenotypes	TRUE
PheWAS DA	rs11642015	Type 2 diabetes with other specified/multiple/unspecified complications			0.1279	0.0118	3.07822e-27	OpenGWAS	finn-b-E4_DM2NASCOMP		cluster_3	26.5117	26.5117	1.14286	Other	Other phenotypes	TRUE
PheWAS DA	rs11642015	Obesity due to excess calories			0.2136	0.02	1.04112e-26	OpenGWAS	finn-b-E4_OBESITYCAL		cluster_3	25.9825	25.9825	1.14286	Other	Other phenotypes	TRUE
PheWAS DA	rs11642015	Type 2 diabetes			0.112	0.0105	1.29092e-26	OpenGWAS	finn-b-E4_DM2		cluster_3	25.8891	25.8891	1.14286	Other	Other phenotypes	TRUE
PheWAS DA	rs11642015	Treatment/medication code: metformin	MRC-IEU		0.00351186	0.000329671	1.69981e-26	OpenGWAS	ukb-b-14609	Ben Elsworth	cluster_3	25.7696	25.7696	1.14286	Other	Other phenotypes	TRUE
PheWAS DA	rs11642015	Type 2 diabetes, definitions combined, including avohilmo			0.1171	0.0111	3.90661e-26	OpenGWAS	finn-b-T2D_INCLAVO		cluster_3	25.4082	25.4082	1.14286	Other	Other phenotypes	TRUE
PheWAS DA	rs11642015	Appendicular lean mass			0.0282006	0.00287965	1.50003e-25	OpenGWAS	ebi-a-GCST90000026	Pei YF	cluster_3	24.8239	24.8239	1.14286	Other	Other phenotypes	TRUE
PheWAS DA	rs11642015	Type 2 diabetes, strict (exclude DM1)			0.114	0.0109	2.1722e-25	OpenGWAS	finn-b-E4_DM2_STRICT		cluster_3	24.6631	24.6631	1.14286	Other	Other phenotypes	TRUE
PheWAS DA	rs11642015	Non-cancer illness code, self-reported: diabetes	MRC-IEU		0.00426525	0.000410305	2.60016e-25	OpenGWAS	ukb-b-12948	Ben Elsworth	cluster_3	24.585	24.585	1.14286	Other	Other phenotypes	TRUE
PheWAS DA	rs11642015	Type 2 diabetes, definitions combined			0.1136	0.0109	2.87012e-25	OpenGWAS	finn-b-T2D		cluster_3	24.5421	24.5421	1.14286	Other	Other phenotypes	TRUE
PheWAS DA	rs11642015	Ankle spacing width (left)	MRC-IEU		0.0319929	0.00314478	2.60016e-24	OpenGWAS	ukb-b-2122	Ben Elsworth	cluster_3	23.585	23.585	1.14286	Other	Other phenotypes	TRUE
PheWAS DA	rs11642015	Morning/evening person (chronotype)	MRC-IEU		-0.0208093	0.0020737	1.10002e-23	OpenGWAS	ukb-b-4956	Ben Elsworth	cluster_3	22.9586	22.9586	1.14286	Other	Other phenotypes	TRUE
PheWAS DA	rs11642015	Non-cancer illness code, self-reported: hypertension	MRC-IEU		0.00910312	0.000914654	2.49977e-23	OpenGWAS	ukb-b-14057	Ben Elsworth	cluster_3	22.6021	22.6021	1.14286	Other	Other phenotypes	TRUE
PheWAS DA	rs11642015	Vascular/heart problems diagnosed by doctor: High blood pressure	MRC-IEU		0.0092151	0.000927278	2.90001e-23	OpenGWAS	ukb-b-14177	Ben Elsworth	cluster_3	22.5376	22.5376	1.14286	Other	Other phenotypes	TRUE
PheWAS DA	rs11642015	Diabetes mellitus			0.0981	0.0099	4.84953e-23	OpenGWAS	finn-b-E4_DIABETES		cluster_3	22.3143	22.3143	1.14286	Other	Other phenotypes	TRUE
PheWAS DA	rs11642015	Diabetes, insuline treatment (Kela reimbursement)" (more controls excluded)			0.1062	0.0108	6.8691e-23	OpenGWAS	finn-b-KELA_DIAB_INSUL_EXMORE		cluster_3	22.1631	22.1631	1.14286	Other	Other phenotypes	TRUE
PheWAS DA	rs11642015	Glycated haemoglobin			0.15399	0.015642	7.2644e-23	OpenGWAS	ukb-d-30750_raw	Neale lab	cluster_3	22.1388	22.1388	1.14286	Other	Other phenotypes	TRUE
PheWAS DA	rs11642015	High light scatter reticulocyte count			0.0239654	0.00243523	7.53703e-23	OpenGWAS	ukb-d-30300_irnt	Neale lab	cluster_3	22.1228	22.1228	1.14286	Other	Other phenotypes	TRUE
PheWAS DA	rs11642015	Diabetes, insuline treatment (Kela reimbursement)			0.105	0.0107	7.76605e-23	OpenGWAS	finn-b-KELA_DIAB_INSUL		cluster_3	22.1098	22.1098	1.14286	Other	Other phenotypes	TRUE
PheWAS DA	rs11642015	Diabetes diagnosed by doctor	Neale Lab		0.00517216	0.000530985	2.03564e-22	OpenGWAS	ukb-a-306	Neale	cluster_3	21.6913	21.6913	1.14286	Other	Other phenotypes	TRUE
PheWAS DA	rs11642015	Vascular/heart problems diagnosed by doctor: None of the above	MRC-IEU		-0.00916499	0.000952747	6.59933e-22	OpenGWAS	ukb-b-13352	Ben Elsworth	cluster_3	21.1805	21.1805	1.14286	Other	Other phenotypes	TRUE
PheWAS DA	rs11642015	Type 2 diabetes without complications			0.1365	0.0142	9.11801e-22	OpenGWAS	finn-b-E4_DM2NOCOMP		cluster_3	21.0401	21.0401	1.14286	Other	Other phenotypes	TRUE
PheWAS DA	rs11642015	Other diabetes, wide definition			0.0999	0.0104	9.33684e-22	OpenGWAS	finn-b-DM_OTHER_WIDE		cluster_3	21.0298	21.0298	1.14286	Other	Other phenotypes	TRUE
PheWAS DA	rs11642015	Diabetes, varying definitions			0.0943	0.0099	1.13606e-21	OpenGWAS	finn-b-DIABETES_FG		cluster_3	20.9446	20.9446	1.14286	Other	Other phenotypes	TRUE
PheWAS DA	rs11642015	Abdominal subcutaneous adipose tissue volume			0.0697785	0.00733888	1.9002e-21	OpenGWAS	ebi-a-GCST90016672	Liu Y	cluster_3	20.7212	20.7212	1.14286	Other	Other phenotypes	TRUE
PheWAS DA	rs11642015	Oily fish intake	MRC-IEU		0.0183622	0.00194887	4.40048e-21	OpenGWAS	ukb-b-2209	Ben Elsworth	cluster_3	20.3565	20.3565	1.14286	Other	Other phenotypes	TRUE
PheWAS DA	rs11642015	Ankle spacing width (right)	MRC-IEU		0.0296837	0.0031818	1.10002e-20	OpenGWAS	ukb-b-8607	Ben Elsworth	cluster_3	19.9586	19.9586	1.14286	Other	Other phenotypes	TRUE
PheWAS DA	rs11642015	Type 2 diabetes, wide definition			0.1232	0.0132	1.37404e-20	OpenGWAS	finn-b-T2D_WIDE		cluster_3	19.862	19.862	1.14286	Other	Other phenotypes	TRUE
PheWAS DA	rs11642015	High light scatter reticulocyte percentage			0.0227915	0.00245318	1.54277e-20	OpenGWAS	ukb-d-30290_irnt	Neale lab	cluster_3	19.8117	19.8117	1.14286	Other	Other phenotypes	TRUE
PheWAS DA	rs11642015	Morning/evening person (chronotype)	Neale Lab		-0.0221446	0.00243659	1.01135e-19	OpenGWAS	ukb-a-11	Neale	cluster_3	18.9951	18.9951	1.14286	Other	Other phenotypes	TRUE
PheWAS DA	rs11642015	Heel bone mineral density			0.0194961	0.00188719	1.10002e-19	OpenGWAS	ebi-a-GCST006979	Morris JA	cluster_3	18.9586	18.9586	1.14286	Other	Other phenotypes	TRUE
PheWAS DA	rs11642015	Sex hormone-binding globulin levels			-0.00879061	0.00095363	1.29987e-19	OpenGWAS	ebi-a-GCST90012111	Ruth KS	cluster_3	18.8861	18.8861	1.14286	Other	Other phenotypes	TRUE
PheWAS DA	rs11642015	Glycated haemoglobin			0.021179	0.0023446	1.67649e-19	OpenGWAS	ukb-d-30750_irnt	Neale lab	cluster_3	18.7756	18.7756	1.14286	Other	Other phenotypes	TRUE
PheWAS DA	rs11642015	Diagnoses - secondary ICD10: E66.9 Obesity, unspecified	MRC-IEU		0.00188328	0.000212114	6.79986e-19	OpenGWAS	ukb-b-15541	Ben Elsworth	cluster_3	18.1675	18.1675	1.14286	Other	Other phenotypes	TRUE
PheWAS DA	rs11642015	C-reactive protein			0.02162	0.0024385	7.59451e-19	OpenGWAS	ukb-d-30710_irnt	Neale lab	cluster_3	18.1195	18.1195	1.14286	Other	Other phenotypes	TRUE
PheWAS DA	rs11642015	Average weekly beer plus cider intake	MRC-IEU		-0.0154315	0.00174562	9.60064e-19	OpenGWAS	ukb-b-5174	Ben Elsworth	cluster_3	18.0177	18.0177	1.14286	Other	Other phenotypes	TRUE
PheWAS DA	rs11642015	Cystatin C			0.019638	0.002222	9.79264e-19	OpenGWAS	ukb-d-30720_irnt	Neale lab	cluster_3	18.0091	18.0091	1.14286	Other	Other phenotypes	TRUE
PheWAS DA	rs11642015	Milk type used: Skimmed			0.00847635	0.000964179	1.48525e-18	OpenGWAS	ukb-d-1418_3	Neale lab	cluster_3	17.8282	17.8282	1.14286	Other	Other phenotypes	TRUE
PheWAS DA	rs11642015	Liver enzyme levels (alanine transaminase)			0.00347192	0.000396555	3.19963e-18	OpenGWAS	ebi-a-GCST90013405	Pazoki R	cluster_3	17.4949	17.4949	1.14286	Other	Other phenotypes	TRUE
PheWAS DA	rs11642015	Alanine aminotransferase			0.019782	0.0022799	4.08507e-18	OpenGWAS	ukb-d-30620_irnt	Neale lab	cluster_3	17.3888	17.3888	1.14286	Other	Other phenotypes	TRUE
PheWAS DA	rs11642015	Treatment/medication code: metformin	Neale Lab		0.00333812	0.00038657	5.88573e-18	OpenGWAS	ukb-a-159	Neale	cluster_3	17.2302	17.2302	1.14286	Other	Other phenotypes	TRUE
PheWAS DA	rs11642015	Non-cancer illness code self-reported: diabetes	Neale Lab		0.00410536	0.000481508	1.52055e-17	OpenGWAS	ukb-a-74	Neale	cluster_3	16.818	16.818	1.14286	Other	Other phenotypes	TRUE
PheWAS DA	rs11642015	Diagnoses - secondary ICD10: E11.9 Without complications	MRC-IEU		0.00284631	0.000336538	2.70023e-17	OpenGWAS	ukb-b-970	Ben Elsworth	cluster_3	16.5686	16.5686	1.14286	Other	Other phenotypes	TRUE
PheWAS DA	rs11642015	Cystatin C			0.0033346	0.00039687	4.39643e-17	OpenGWAS	ukb-d-30720_raw	Neale lab	cluster_3	16.3569	16.3569	1.14286	Other	Other phenotypes	TRUE
PheWAS DA	rs11642015	Reticulocyte count			0.0202732	0.0024219	5.74513e-17	OpenGWAS	ukb-d-30250_irnt	Neale lab	cluster_3	16.2407	16.2407	1.14286	Other	Other phenotypes	TRUE
PheWAS DA	rs11642015	Immature reticulocyte fraction			0.0204443	0.00245056	7.28786e-17	OpenGWAS	ukb-d-30280_irnt	Neale lab	cluster_3	16.1374	16.1374	1.14286	Other	Other phenotypes	TRUE
PheWAS DA	rs11642015	Bread type: Wholemeal or wholegrain			0.00995612	0.00119554	8.2699e-17	OpenGWAS	ukb-d-1448_3	Neale lab	cluster_3	16.0825	16.0825	1.14286	Other	Other phenotypes	TRUE
PheWAS DA	rs11642015	Major dietary changes in the last 5 years: No			-0.0094491	0.00116825	6.07016e-16	OpenGWAS	ukb-d-1538_0	Neale lab	cluster_3	15.2168	15.2168	1.14286	Other	Other phenotypes	TRUE
PheWAS DA	rs11642015	Urate			1.3452	0.1674	9.31537e-16	OpenGWAS	ukb-d-30880_raw	Neale lab	cluster_3	15.0308	15.0308	1.14286	Other	Other phenotypes	TRUE
PheWAS DA	rs11642015	Childhood body mass index			0.0634	0.0079	9.77012e-16	OpenGWAS	ebi-a-GCST90002409	Vogelezang S	cluster_3	15.0101	15.0101	1.14286	Other	Other phenotypes	TRUE
PheWAS DA	rs11642015	Non-cancer illness code self-reported: hypertension	Neale Lab		0.0087115	0.00108668	1.09018e-15	OpenGWAS	ukb-a-61	Neale	cluster_3	14.9625	14.9625	1.14286	Other	Other phenotypes	TRUE
PheWAS DA	rs11642015	Medication for cholesterol, blood pressure or diabetes: None of the above	MRC-IEU		-0.0118058	0.00147422	1.20005e-15	OpenGWAS	ukb-b-12014	Ben Elsworth	cluster_3	14.9208	14.9208	1.14286	Other	Other phenotypes	TRUE
PheWAS DA	rs11642015	Red blood cell (erythrocyte) distribution width			0.0193729	0.00242074	1.21899e-15	OpenGWAS	ukb-d-30070_irnt	Neale lab	cluster_3	14.914	14.914	1.14286	Other	Other phenotypes	TRUE
PheWAS DA	rs11642015	Vascular/heart problems diagnosed by doctor: High blood pressure	Neale Lab		0.00875729	0.0011017	1.88712e-15	OpenGWAS	ukb-a-437	Neale	cluster_3	14.7242	14.7242	1.14286	Other	Other phenotypes	TRUE
PheWAS DA	rs11642015	Urate			0.016458	0.0020745	2.13649e-15	OpenGWAS	ukb-d-30880_irnt	Neale lab	cluster_3	14.6703	14.6703	1.14286	Other	Other phenotypes	TRUE
PheWAS DA	rs11642015	Sleep apnoea, including avohilmo			0.0997	0.0126	2.17621e-15	OpenGWAS	finn-b-G6_SLEEPAPNO_INCLAVO		cluster_3	14.6623	14.6623	1.14286	Other	Other phenotypes	TRUE
PheWAS DA	rs11642015	Chronotype			0.0299967	0.00376161	2.70023e-15	OpenGWAS	ieu-b-4861	Samuel Jones	cluster_3	14.5686	14.5686	1.14286	Other	Other phenotypes	TRUE
PheWAS DA	rs11642015	Sleep apnoea			0.0994	0.0126	2.72898e-15	OpenGWAS	finn-b-G6_SLEEPAPNO		cluster_3	14.564	14.564	1.14286	Other	Other phenotypes	TRUE
PheWAS DA	rs11642015	Heel Broadband ultrasound attenuation, direct entry	MRC-IEU		0.0199947	0.00257315	7.8001e-15	OpenGWAS	ukb-b-15851	Ben Elsworth	cluster_3	14.1079	14.1079	1.14286	Other	Other phenotypes	TRUE
PheWAS DA	rs11642015	Reticulocyte percentage			0.019049	0.00245327	8.20352e-15	OpenGWAS	ukb-d-30240_irnt	Neale lab	cluster_3	14.086	14.086	1.14286	Other	Other phenotypes	TRUE
PheWAS DA	rs11642015	Usual walking pace	MRC-IEU		-0.00986651	0.00129009	1.99986e-14	OpenGWAS	ukb-b-4711	Ben Elsworth	cluster_3	13.699	13.699	1.14286	Other	Other phenotypes	TRUE
PheWAS DA	rs11642015	Vascular/heart problems diagnosed by doctor: None of the above	Neale Lab		-0.00865162	0.00113144	2.06966e-14	OpenGWAS	ukb-a-435	Neale	cluster_3	13.6841	13.6841	1.14286	Other	Other phenotypes	TRUE
PheWAS DA	rs11642015	Sleep disorders (combined)			0.0893	0.0117	2.7842e-14	OpenGWAS	finn-b-SLEEP		cluster_3	13.5553	13.5553	1.14286	Other	Other phenotypes	TRUE
PheWAS DA	rs11642015	Sex hormone-binding globulin levels			-0.0108937	0.00145243	3.29989e-14	OpenGWAS	ebi-a-GCST90012107	Ruth KS	cluster_3	13.4815	13.4815	1.14286	Other	Other phenotypes	TRUE
PheWAS DA	rs11642015	Sex hormone-binding globulin levels adjusted for BMI			0.00616895	0.000857877	5.30029e-14	OpenGWAS	ebi-a-GCST90012110	Ruth KS	cluster_3	13.2757	13.2757	1.14286	Other	Other phenotypes	TRUE
PheWAS DA	rs11642015	Non-oily fish intake	MRC-IEU		0.0123778	0.00165168	6.70039e-14	OpenGWAS	ukb-b-17627	Ben Elsworth	cluster_3	13.1739	13.1739	1.14286	Other	Other phenotypes	TRUE
PheWAS DA	rs11642015	Sex hormone binding globulin (SHBG)			-0.022648	0.00302278	6.79986e-14	OpenGWAS	ieu-b-4870	Rebecca Richmond	cluster_3	13.1675	13.1675	1.14286	Other	Other phenotypes	TRUE
PheWAS DA	rs11642015	Sodium in urine	Neale Lab		0.0179263	0.00241218	1.07572e-13	OpenGWAS	ukb-a-335	Neale	cluster_3	12.9683	12.9683	1.14286	Other	Other phenotypes	TRUE
PheWAS DA	rs11642015	Treatment/medication code: simvastatin	MRC-IEU		0.00493515	0.000666763	1.29987e-13	OpenGWAS	ukb-b-11268	Ben Elsworth	cluster_3	12.8861	12.8861	1.14286	Other	Other phenotypes	TRUE
PheWAS DA	rs11642015	HDL cholesterol	UK Biobank		-0.0142047	0.00192154	1.39991e-13	OpenGWAS	ieu-b-109	Richardson, Tom	cluster_3	12.8539	12.8539	1.14286	Other	Other phenotypes	TRUE
PheWAS DA	rs11642015	SHBG			-0.017082	0.0023138	1.55453e-13	OpenGWAS	ukb-d-30830_irnt	Neale lab	cluster_3	12.8084	12.8084	1.14286	Other	Other phenotypes	TRUE
PheWAS DA	rs11642015	Bread type: White			-0.00778586	0.00106277	2.37629e-13	OpenGWAS	ukb-d-1448_1	Neale lab	cluster_3	12.6241	12.6241	1.14286	Other	Other phenotypes	TRUE
PheWAS DA	rs11642015	Endocrine, nutritional and metabolic diseases			0.0543	0.0075	4.12192e-13	OpenGWAS	finn-b-E4_ENDONUTRMET		cluster_3	12.3849	12.3849	1.14286	Other	Other phenotypes	TRUE
PheWAS DA	rs11642015	Variation in diet	MRC-IEU		0.00890895	0.00125711	1.39991e-12	OpenGWAS	ukb-b-2909	Ben Elsworth	cluster_3	11.8539	11.8539	1.14286	Other	Other phenotypes	TRUE
PheWAS DA	rs11642015	Total Testosterone			-0.0223436	0.00315336	1.39991e-12	OpenGWAS	ieu-b-4865	Rebecca Richmond	cluster_3	11.8539	11.8539	1.14286	Other	Other phenotypes	TRUE
PheWAS DA	rs11642015	Medication for cholesterol, blood pressure or diabetes: Blood pressure medication	MRC-IEU		0.0094937	0.00134953	1.99986e-12	OpenGWAS	ukb-b-14395	Ben Elsworth	cluster_3	11.699	11.699	1.14286	Other	Other phenotypes	TRUE
PheWAS DA	rs11642015	Alanine aminotransferase			0.2326	0.033166	2.33722e-12	OpenGWAS	ukb-d-30620_raw	Neale lab	cluster_3	11.6313	11.6313	1.14286	Other	Other phenotypes	TRUE
PheWAS DA	rs11642015	Urea			0.022792	0.0032828	3.85123e-12	OpenGWAS	ukb-d-30670_raw	Neale lab	cluster_3	11.4144	11.4144	1.14286	Other	Other phenotypes	TRUE
PheWAS DA	rs11642015	Beef intake	MRC-IEU		-0.012057	0.00174286	4.60045e-12	OpenGWAS	ukb-b-2862	Ben Elsworth	cluster_3	11.3372	11.3372	1.14286	Other	Other phenotypes	TRUE
PheWAS DA	rs11642015	Heel quantitative ultrasound index (QUI), direct entry	MRC-IEU		0.0179789	0.00260862	5.50047e-12	OpenGWAS	ukb-b-19234	Ben Elsworth	cluster_3	11.2596	11.2596	1.14286	Other	Other phenotypes	TRUE
PheWAS DA	rs11642015	Heel bone mineral density (BMD) T-score, automated	MRC-IEU		0.0179804	0.00260861	5.50047e-12	OpenGWAS	ukb-b-20124	Ben Elsworth	cluster_3	11.2596	11.2596	1.14286	Other	Other phenotypes	TRUE
PheWAS DA	rs11642015	Heel bone mineral density (BMD)	MRC-IEU		0.0179337	0.00260808	6.09958e-12	OpenGWAS	ukb-b-8875	Ben Elsworth	cluster_3	11.2147	11.2147	1.14286	Other	Other phenotypes	TRUE
PheWAS DA	rs11642015	Medication for cholesterol, blood pressure, diabetes, or take exogenous hormones: Blood pressure medication	MRC-IEU		0.00744819	0.00108607	7.00003e-12	OpenGWAS	ukb-b-18009	Ben Elsworth	cluster_3	11.1549	11.1549	1.14286	Other	Other phenotypes	TRUE
PheWAS DA	rs11642015	Heel broadband ultrasound attenuation (right)	MRC-IEU		0.0235015	0.00344028	8.4004e-12	OpenGWAS	ukb-b-6027	Ben Elsworth	cluster_3	11.0757	11.0757	1.14286	Other	Other phenotypes	TRUE
PheWAS DA	rs11642015	Cereal type: Oat cereal (e.g. Ready Brek, porridge)			0.00777866	0.00113876	8.46058e-12	OpenGWAS	ukb-d-1468_3	Neale lab	cluster_3	11.0726	11.0726	1.14286	Other	Other phenotypes	TRUE
PheWAS DA	rs11642015	Milk type used: Full cream			-0.00396808	0.000583649	1.05706e-11	OpenGWAS	ukb-d-1418_1	Neale lab	cluster_3	10.9759	10.9759	1.14286	Other	Other phenotypes	TRUE
PheWAS DA	rs11642015	Urea			0.015882	0.002342	1.18987e-11	OpenGWAS	ukb-d-30670_irnt	Neale lab	cluster_3	10.9245	10.9245	1.14286	Other	Other phenotypes	TRUE
PheWAS DA	rs11642015	Total testosterone levels			-0.0214624	0.00309421	1.50003e-11	OpenGWAS	ebi-a-GCST90012113	Ruth KS	cluster_3	10.8239	10.8239	1.14286	Other	Other phenotypes	TRUE
PheWAS DA	rs11642015	Getting up in morning	MRC-IEU		0.0109451	0.00162701	1.69981e-11	OpenGWAS	ukb-b-2772	Ben Elsworth	cluster_3	10.7696	10.7696	1.14286	Other	Other phenotypes	TRUE
PheWAS DA	rs11642015	Glucose			0.020727	0.0030844	1.82138e-11	OpenGWAS	ukb-d-30740_raw	Neale lab	cluster_3	10.7396	10.7396	1.14286	Other	Other phenotypes	TRUE
PheWAS DA	rs11642015	Illnesses of father: Diabetes	MRC-IEU		0.00451417	0.000672949	1.99986e-11	OpenGWAS	ukb-b-20211	Ben Elsworth	cluster_3	10.699	10.699	1.14286	Other	Other phenotypes	TRUE
PheWAS DA	rs11642015	Usual walking pace	Neale Lab		-0.0101062	0.00151333	2.42438e-11	OpenGWAS	ukb-a-513	Neale	cluster_3	10.6154	10.6154	1.14286	Other	Other phenotypes	TRUE
PheWAS DA	rs11642015	LDL cholesterol	UK Biobank		-0.0141515	0.00212623	2.80027e-11	OpenGWAS	ieu-b-110	Richardson, Tom	cluster_3	10.5528	10.5528	1.14286	Other	Other phenotypes	TRUE
PheWAS DA	rs11642015	Appendicular lean mass			0.0170934	0.00260196	2.90001e-11	OpenGWAS	ebi-a-GCST90000027	Pei YF	cluster_3	10.5376	10.5376	1.14286	Other	Other phenotypes	TRUE
PheWAS DA	rs11642015	Sleep duration	MRC-IEU		-0.0108288	0.00162932	2.99985e-11	OpenGWAS	ukb-b-4424	Ben Elsworth	cluster_3	10.5229	10.5229	1.14286	Other	Other phenotypes	TRUE
PheWAS DA	rs11642015	Artrosis, including avohilmo			0.0622	0.0094	3.0839e-11	OpenGWAS	finn-b-M13_ARTHROSIS_INCLAVO		cluster_3	10.5109	10.5109	1.14286	Other	Other phenotypes	TRUE
PheWAS DA	rs11642015	Overall health rating	MRC-IEU		0.0101211	0.00152922	3.59998e-11	OpenGWAS	ukb-b-6306	Ben Elsworth	cluster_3	10.4437	10.4437	1.14286	Other	Other phenotypes	TRUE
PheWAS DA	rs11642015	Intake of sugar added to tea	MRC-IEU		-0.0251702	0.00383634	5.30029e-11	OpenGWAS	ukb-b-8442	Ben Elsworth	cluster_3	10.2757	10.2757	1.14286	Other	Other phenotypes	TRUE
PheWAS DA	rs11642015	SHBG			-0.42368	0.064813	6.28492e-11	OpenGWAS	ukb-d-30830_raw	Neale lab	cluster_3	10.2017	10.2017	1.14286	Other	Other phenotypes	TRUE
PheWAS DA	rs11642015	Average weekly red wine intake	MRC-IEU		0.0137506	0.00210564	6.59933e-11	OpenGWAS	ukb-b-5239	Ben Elsworth	cluster_3	10.1805	10.1805	1.14286	Other	Other phenotypes	TRUE
PheWAS DA	rs11642015	Snoring	MRC-IEU		-0.00676467	0.00103775	7.10068e-11	OpenGWAS	ukb-b-17400	Ben Elsworth	cluster_3	10.1487	10.1487	1.14286	Other	Other phenotypes	TRUE
PheWAS DA	rs11642015	Arthrosis			0.0645	0.0099	7.79112e-11	OpenGWAS	finn-b-M13_ARTHROSIS		cluster_3	10.1084	10.1084	1.14286	Other	Other phenotypes	TRUE
PheWAS DA	rs11642015	Heel broadband ultrasound attenuation (left)	MRC-IEU		0.0225078	0.00346195	8.00018e-11	OpenGWAS	ukb-b-5447	Ben Elsworth	cluster_3	10.0969	10.0969	1.14286	Other	Other phenotypes	TRUE
PheWAS DA	rs11642015	Cooked vegetable intake	MRC-IEU		0.0102749	0.00159064	1e-10	OpenGWAS	ukb-b-8089	Ben Elsworth	cluster_3	10	10	1.14286	Other	Other phenotypes	TRUE
PheWAS DA	rs11642015	Water intake	MRC-IEU		0.0119385	0.00184592	1e-10	OpenGWAS	ukb-b-14898	Ben Elsworth	cluster_3	10	10	1.14286	Other	Other phenotypes	TRUE
PheWAS DA	rs11642015	Medication for cholesterol, blood pressure or diabetes: Cholesterol lowering medication	MRC-IEU		0.00849547	0.00132076	1.29999e-10	OpenGWAS	ukb-b-11740	Ben Elsworth	cluster_3	9.88606	9.88606	1.14286	Other	Other phenotypes	TRUE
PheWAS DA	rs11642015	Gonarthrosis			0.0767	0.0119	1.327e-10	OpenGWAS	finn-b-M13_ARTHROSIS_KNEE		cluster_3	9.87713	9.87713	1.14286	Other	Other phenotypes	TRUE
PheWAS DA	rs11642015	Illnesses of siblings: High blood pressure	MRC-IEU		0.00621668	0.000971356	1.6e-10	OpenGWAS	ukb-b-8746	Ben Elsworth	cluster_3	9.79588	9.79588	1.14286	Other	Other phenotypes	TRUE
PheWAS DA	rs11642015	Alcohol intake frequency.	MRC-IEU		0.0197311	0.00308503	1.6e-10	OpenGWAS	ukb-b-5779	Ben Elsworth	cluster_3	9.79588	9.79588	1.14286	Other	Other phenotypes	TRUE
PheWAS DA	rs11642015	Snoring			0.00680832	0.00106488	1.7e-10	OpenGWAS	ebi-a-GCST009760	Campos AI	cluster_3	9.76955	9.76955	1.14286	Other	Other phenotypes	TRUE
PheWAS DA	rs11642015	Treatment/medication code: gliclazide	MRC-IEU		0.00122484	0.000192004	1.79999e-10	OpenGWAS	ukb-b-8602	Ben Elsworth	cluster_3	9.74473	9.74473	1.14286	Other	Other phenotypes	TRUE
PheWAS DA	rs11642015	Major dietary changes in the last 5 years: Yes, because of other reasons			0.00684162	0.00107572	2.01967e-10	OpenGWAS	ukb-d-1538_2	Neale lab	cluster_3	9.69472	9.69472	1.14286	Other	Other phenotypes	TRUE
PheWAS DA	rs11642015	Average weekly beer plus cider intake	Neale Lab		-0.0129416	0.00204407	2.43562e-10	OpenGWAS	ukb-a-28	Neale	cluster_3	9.61339	9.61339	1.14286	Other	Other phenotypes	TRUE
PheWAS DA	rs11642015	Cardiovascular diseases (excluding rheumatic etc)			0.0501	0.0079	2.732e-10	OpenGWAS	finn-b-FG_CVD		cluster_3	9.56352	9.56352	1.14286	Other	Other phenotypes	TRUE
PheWAS DA	rs11642015	Illnesses of father: Diabetes	Neale Lab		0.00486655	0.000771537	2.83805e-10	OpenGWAS	ukb-a-208	Neale	cluster_3	9.54698	9.54698	1.14286	Other	Other phenotypes	TRUE
PheWAS DA	rs11642015	White blood cell (leukocyte) count			0.0153121	0.00242803	2.85937e-10	OpenGWAS	ukb-d-30000_irnt	Neale lab	cluster_3	9.54373	9.54373	1.14286	Other	Other phenotypes	TRUE
PheWAS DA	rs11642015	Medication for cholesterol blood pressure or diabetes: None of the above	Neale Lab		-0.0108765	0.00172994	3.24123e-10	OpenGWAS	ukb-a-489	Neale	cluster_3	9.48929	9.48929	1.14286	Other	Other phenotypes	TRUE
PheWAS DA	rs11642015	circulating leptin levels			0.063	0.0101	3.66497e-10	OpenGWAS	ebi-a-GCST90012076	Folkersen L	cluster_3	9.43593	9.43593	1.14286	Other	Other phenotypes	TRUE
PheWAS DA	rs11642015	Hypertensive diseases (excluding secondary)			0.0576	0.0092	4.31102e-10	OpenGWAS	finn-b-FG_HYPERTENSION		cluster_3	9.36542	9.36542	1.14286	Other	Other phenotypes	TRUE
PheWAS DA	rs11642015	Hypertensive diseases			0.0576	0.0092	4.31102e-10	OpenGWAS	finn-b-I9_HYPERTENSION		cluster_3	9.36542	9.36542	1.14286	Other	Other phenotypes	TRUE
PheWAS DA	rs11642015	Hypertension			0.0575	0.0092	4.605e-10	OpenGWAS	finn-b-I9_HYPTENS		cluster_3	9.33677	9.33677	1.14286	Other	Other phenotypes	TRUE
PheWAS DA	rs11642015	Hypertension (no controls excluded)			0.0575	0.0092	4.71205e-10	OpenGWAS	finn-b-I9_HYPTENS_EXNONE		cluster_3	9.32679	9.32679	1.14286	Other	Other phenotypes	TRUE
PheWAS DA	rs11642015	Number of treatments/medications taken	MRC-IEU		0.0105091	0.00168773	4.79999e-10	OpenGWAS	ukb-b-3656	Ben Elsworth	cluster_3	9.31876	9.31876	1.14286	Other	Other phenotypes	TRUE
PheWAS DA	rs11642015	Average weekly spirits intake	MRC-IEU		0.01387	0.00223211	5.19996e-10	OpenGWAS	ukb-b-1707	Ben Elsworth	cluster_3	9.284	9.284	1.14286	Other	Other phenotypes	TRUE
PheWAS DA	rs11642015	Illnesses of mother: Diabetes	MRC-IEU		0.00401118	0.000647245	5.69994e-10	OpenGWAS	ukb-b-16451	Ben Elsworth	cluster_3	9.24413	9.24413	1.14286	Other	Other phenotypes	TRUE
PheWAS DA	rs11642015	LDL cholesterol	UK Biobank		-0.0201706	0.00316436	6.4e-10	OpenGWAS	ieu-b-5089	Si Fang	cluster_3	9.19382	9.19382	1.14286	Other	Other phenotypes	TRUE
PheWAS DA	rs11642015	HDL cholesterol			-0.014106	0.0023237	1.27641e-09	OpenGWAS	ukb-d-30760_irnt	Neale lab	cluster_3	8.89401	8.89401	1.14286	Other	Other phenotypes	TRUE
PheWAS DA	rs11642015	Illnesses of siblings: Diabetes	MRC-IEU		0.0040588	0.000668787	1.29999e-09	OpenGWAS	ukb-b-18042	Ben Elsworth	cluster_3	8.88606	8.88606	1.14286	Other	Other phenotypes	TRUE
PheWAS DA	rs11642015	Snoring	Neale Lab		-0.00739666	0.00122039	1.35513e-09	OpenGWAS	ukb-a-14	Neale	cluster_3	8.86802	8.86802	1.14286	Other	Other phenotypes	TRUE
PheWAS DA	rs11642015	Gonarthrosis [arthrosis of knee](FG)			0.0704	0.0116	1.439e-09	OpenGWAS	finn-b-KNEE_ARTHROSIS		cluster_3	8.84194	8.84194	1.14286	Other	Other phenotypes	TRUE
PheWAS DA	rs11642015	Alcohol intake frequency.	Neale Lab		0.0219067	0.00362325	1.48494e-09	OpenGWAS	ukb-a-25	Neale	cluster_3	8.82829	8.82829	1.14286	Other	Other phenotypes	TRUE
PheWAS DA	rs11642015	Heel bone mineral density (BMD) (right)	MRC-IEU		0.0211399	0.00350061	1.6e-09	OpenGWAS	ukb-b-4657	Ben Elsworth	cluster_3	8.79588	8.79588	1.14286	Other	Other phenotypes	TRUE
PheWAS DA	rs11642015	Red cell distribution width			0.0131183	0.00217269	1.6e-09	OpenGWAS	ebi-a-GCST90002404	Vuckovic D	cluster_3	8.79588	8.79588	1.14286	Other	Other phenotypes	TRUE
PheWAS DA	rs11642015	Chronotype			0.0244261	0.00404886	1.79999e-09	OpenGWAS	ieu-b-4862	Samuel Jones	cluster_3	8.74473	8.74473	1.14286	Other	Other phenotypes	TRUE
PheWAS DA	rs11642015	Heel bone mineral density			0.0196582	0.0034335	2e-09	OpenGWAS	ebi-a-GCST006288	Kemp JP	cluster_3	8.69897	8.69897	1.14286	Other	Other phenotypes	TRUE
PheWAS DA	rs11642015	Neutrophill count			0.0145188	0.00242453	2.12246e-09	OpenGWAS	ukb-d-30140_irnt	Neale lab	cluster_3	8.67316	8.67316	1.14286	Other	Other phenotypes	TRUE
PheWAS DA	rs11642015	Tea intake	MRC-IEU		-0.0128374	0.00215903	2.69998e-09	OpenGWAS	ukb-b-6066	Ben Elsworth	cluster_3	8.56864	8.56864	1.14286	Other	Other phenotypes	TRUE
PheWAS DA	rs11642015	Gonarthrosis,primary			0.0706	0.0119	2.831e-09	OpenGWAS	finn-b-M13_ARTHROSIS_KNEE_PRIM_ICD10		cluster_3	8.54806	8.54806	1.14286	Other	Other phenotypes	TRUE
PheWAS DA	rs11642015	Heel quantitative ultrasound index (QUI), direct entry (right)	MRC-IEU		0.0207786	0.00349999	2.90001e-09	OpenGWAS	ukb-b-5463	Ben Elsworth	cluster_3	8.5376	8.5376	1.14286	Other	Other phenotypes	TRUE
PheWAS DA	rs11642015	Heel bone mineral density (BMD) T-score, automated (right)	MRC-IEU		0.0207772	0.00349998	2.90001e-09	OpenGWAS	ukb-b-20032	Ben Elsworth	cluster_3	8.5376	8.5376	1.14286	Other	Other phenotypes	TRUE
PheWAS DA	rs11642015	Kidney volume			0.0382164	0.00645278	3.2e-09	OpenGWAS	ebi-a-GCST90016670	Liu Y	cluster_3	8.49485	8.49485	1.14286	Other	Other phenotypes	TRUE
PheWAS DA	rs11642015	Osteoarthritis of the hip or knee			0.0458	0.0077	3.304e-09	OpenGWAS	ebi-a-GCST007092	Tachmazidou I	cluster_3	8.48096	8.48096	1.14286	Other	Other phenotypes	TRUE
PheWAS DA	rs11642015	Diagnoses - secondary ICD10: I10 Essential (primary) hypertension	MRC-IEU		0.0040077	0.000678502	3.50002e-09	OpenGWAS	ukb-b-12493	Ben Elsworth	cluster_3	8.45593	8.45593	1.14286	Other	Other phenotypes	TRUE
PheWAS DA	rs11642015	Heel bone mineral density (BMD) T-score automated	Neale Lab		0.018751	0.00317548	3.53346e-09	OpenGWAS	ukb-a-500	Neale	cluster_3	8.4518	8.4518	1.14286	Other	Other phenotypes	TRUE
PheWAS DA	rs11642015	Illnesses of siblings: None of the above (group 1)	MRC-IEU		-0.00655586	0.00111542	4.20001e-09	OpenGWAS	ukb-b-17360	Ben Elsworth	cluster_3	8.37675	8.37675	1.14286	Other	Other phenotypes	TRUE
PheWAS DA	rs11642015	Cholesterol			-0.013868	0.0023647	4.50837e-09	OpenGWAS	ukb-d-30690_irnt	Neale lab	cluster_3	8.34598	8.34598	1.14286	Other	Other phenotypes	TRUE
PheWAS DA	rs11642015	Cereal type: Other (e.g. Cornflakes, Frosties)			-0.00602382	0.00103485	5.85679e-09	OpenGWAS	ukb-d-1468_5	Neale lab	cluster_3	8.23234	8.23234	1.14286	Other	Other phenotypes	TRUE
PheWAS DA	rs11642015	Liver volume			0.0413707	0.00715371	7.29995e-09	OpenGWAS	ebi-a-GCST90016666	Liu Y	cluster_3	8.13668	8.13668	1.14286	Other	Other phenotypes	TRUE
PheWAS DA	rs11642015	Sleep duration	Neale Lab		-0.0110331	0.00191332	8.1014e-09	OpenGWAS	ukb-a-9	Neale	cluster_3	8.09144	8.09144	1.14286	Other	Other phenotypes	TRUE
PheWAS DA	rs11642015	Medication for cholesterol blood pressure diabetes or take exogenous hormones: Blood pressure medication	Neale Lab		0.00738865	0.00129127	1.05441e-08	OpenGWAS	ukb-a-450	Neale	cluster_3	7.97699	7.97699	1.14286	Other	Other phenotypes	TRUE
PheWAS DA	rs11642015	Heel bone mineral density (BMD) (left)	MRC-IEU		0.020071	0.00351664	1.09999e-08	OpenGWAS	ukb-b-1096	Ben Elsworth	cluster_3	7.95861	7.95861	1.14286	Other	Other phenotypes	TRUE
PheWAS DA	rs11642015	Cholesterol			-0.015422	0.0027019	1.1458e-08	OpenGWAS	ukb-d-30690_raw	Neale lab	cluster_3	7.94089	7.94089	1.14286	Other	Other phenotypes	TRUE
PheWAS DA	rs11642015	Relative age of first facial hair	MRC-IEU		-0.00787758	0.00138512	1.29999e-08	OpenGWAS	ukb-b-5945	Ben Elsworth	cluster_3	7.88606	7.88606	1.14286	Other	Other phenotypes	TRUE
PheWAS DA	rs11642015	Heart failure			0.0452	0.008	1.32501e-08	OpenGWAS	ebi-a-GCST009541	Shah S	cluster_3	7.87778	7.87778	1.14286	Other	Other phenotypes	TRUE
PheWAS DA	rs11642015	Hypertension, essential			0.0561	0.0099	1.61399e-08	OpenGWAS	finn-b-I9_HYPTENSESS		cluster_3	7.7921	7.7921	1.14286	Other	Other phenotypes	TRUE
PheWAS DA	rs11642015	Diagnoses - main ICD10: G56.0 Carpal tunnel syndrome	MRC-IEU		0.00158017	0.000280581	1.79999e-08	OpenGWAS	ukb-b-3965	Ben Elsworth	cluster_3	7.74473	7.74473	1.14286	Other	Other phenotypes	TRUE
PheWAS DA	rs11642015	Heel bone mineral density (BMD) T-score, automated (left)	MRC-IEU		0.0196925	0.00351807	2.19999e-08	OpenGWAS	ukb-b-15730	Ben Elsworth	cluster_3	7.65758	7.65758	1.14286	Other	Other phenotypes	TRUE
PheWAS DA	rs11642015	Heel quantitative ultrasound index (QUI), direct entry (left)	MRC-IEU		0.0196918	0.00351807	2.19999e-08	OpenGWAS	ukb-b-845	Ben Elsworth	cluster_3	7.65758	7.65758	1.14286	Other	Other phenotypes	TRUE
PheWAS DA	rs11642015	Serum 25-Hydroxyvitamin D levels			0.0111515	0.00200327	2.59693e-08	OpenGWAS	ebi-a-GCST90000617	Revez JA	cluster_3	7.58554	7.58554	1.14286	Other	Other phenotypes	TRUE
PheWAS DA	rs11642015	Comparative height size at age 10	Neale Lab		0.00938692	0.00169106	2.8442e-08	OpenGWAS	ukb-a-35	Neale	cluster_3	7.54604	7.54604	1.14286	Other	Other phenotypes	TRUE
PheWAS DA	rs11642015	Getting up in morning	Neale Lab		0.0105062	0.00190233	3.33857e-08	OpenGWAS	ukb-a-10	Neale	cluster_3	7.47644	7.47644	1.14286	Other	Other phenotypes	TRUE
PheWAS DA	rs11642015	Visceral adipose tissue volume			0.037261	0.00674866	3.40001e-08	OpenGWAS	ebi-a-GCST90016671	Liu Y	cluster_3	7.46852	7.46852	1.14286	Other	Other phenotypes	TRUE
PheWAS DA	rs11642015	Operation code: lumpectomy	MRC-IEU		-0.00208313	0.000378549	3.69999e-08	OpenGWAS	ukb-b-10827	Ben Elsworth	cluster_3	7.4318	7.4318	1.14286	Other	Other phenotypes	TRUE
PheWAS DA	rs11642015	Serum 25-Hydroxyvitamin D levels			0.0113744	0.00206653	3.71065e-08	OpenGWAS	ebi-a-GCST90000618	Revez JA	cluster_3	7.43055	7.43055	1.14286	Other	Other phenotypes	TRUE
PheWAS DA	rs11642015	Relative age of first facial hair	Neale Lab		-0.00883415	0.00161574	4.57036e-08	OpenGWAS	ukb-a-299	Neale	cluster_3	7.34005	7.34005	1.14286	Other	Other phenotypes	TRUE
PheWAS DA	rs11642015	Number of self-reported non-cancer illnesses	MRC-IEU		0.00941827	0.00173963	6.19998e-08	OpenGWAS	ukb-b-4063	Ben Elsworth	cluster_3	7.20761	7.20761	1.14286	Other	Other phenotypes	FALSE
PheWAS DA	rs11642015	Operative procedures - main OPCS: A65.1 Carpal tunnel release	MRC-IEU		0.00150904	0.000279561	6.69993e-08	OpenGWAS	ukb-b-4518	Ben Elsworth	cluster_3	7.17393	7.17393	1.14286	Other	Other phenotypes	FALSE
PheWAS DA	rs11642015	Testosterone			-0.037189	0.0068995	7.04563e-08	OpenGWAS	ukb-d-30850_raw	Neale lab	cluster_3	7.15208	7.15208	1.14286	Other	Other phenotypes	FALSE
PheWAS DA	rs11642015	Primary gonarthrosis, bilateral			0.0937	0.0175	8.12793e-08	OpenGWAS	finn-b-PRIM_KNEEARTHROSIS		cluster_3	7.09002	7.09002	1.14286	Other	Other phenotypes	FALSE
PheWAS DA	rs11642015	Illnesses of mother: Diabetes	Neale Lab		0.00398156	0.000742395	8.18502e-08	OpenGWAS	ukb-a-216	Neale	cluster_3	7.08698	7.08698	1.14286	Other	Other phenotypes	FALSE
PheWAS DA	rs11642015	Glucose			0.013593	0.0025371	8.43704e-08	OpenGWAS	ukb-d-30740_irnt	Neale lab	cluster_3	7.07381	7.07381	1.14286	Other	Other phenotypes	FALSE
PheWAS DA	rs16857609	Sitting height	Neale B	Neale-B_UKBB_EUR_2017	0.02057	0.002133	5.362e-22	Phenoscanner			cluster_3	21.2707	21.2707	1.30755	Other	Other phenotypes	TRUE
PheWAS DA	rs16857609	Whole body water mass	Neale B	Neale-B_UKBB_EUR_2017	0.01221	0.001748	2.914e-12	Phenoscanner			cluster_3	11.5355	11.5355	1.30755	Other	Other phenotypes	TRUE
PheWAS DA	rs16857609	Trunk fat-free mass	Neale B	Neale-B_UKBB_EUR_2017	0.01206	0.001739	4.017e-12	Phenoscanner			cluster_3	11.3961	11.3961	1.30755	Other	Other phenotypes	TRUE
PheWAS DA	rs16857609	Trunk predicted mass	Neale B	Neale-B_UKBB_EUR_2017	0.01197	0.001733	5.033e-12	Phenoscanner			cluster_3	11.2982	11.2982	1.30755	Other	Other phenotypes	TRUE
PheWAS DA	rs16857609	Whole body fat-free mass	Neale B	Neale-B_UKBB_EUR_2017	0.01198	0.001746	6.813e-12	Phenoscanner			cluster_3	11.1667	11.1667	1.30755	Other	Other phenotypes	TRUE
PheWAS DA	rs16857609	Height	Neale B	Neale-B_UKBB_EUR_2017	0.01341	0.001961	7.966e-12	Phenoscanner			cluster_3	11.0988	11.0988	1.30755	Other	Other phenotypes	TRUE
PheWAS DA	rs16857609	Arm fat-free mass left	Neale B	Neale-B_UKBB_EUR_2017	0.01175	0.001755	2.113e-11	Phenoscanner			cluster_3	10.6751	10.6751	1.30755	Other	Other phenotypes	TRUE
PheWAS DA	rs16857609	Arm predicted mass right	Neale B	Neale-B_UKBB_EUR_2017	0.01147	0.001714	2.232e-11	Phenoscanner			cluster_3	10.6513	10.6513	1.30755	Other	Other phenotypes	TRUE
PheWAS DA	rs16857609	Arm predicted mass left	Neale B	Neale-B_UKBB_EUR_2017	0.01157	0.001748	3.596e-11	Phenoscanner			cluster_3	10.4442	10.4442	1.30755	Other	Other phenotypes	TRUE
PheWAS DA	rs16857609	Arm fat-free mass right	Neale B	Neale-B_UKBB_EUR_2017	0.01118	0.00172	7.882e-11	Phenoscanner			cluster_3	10.1034	10.1034	1.30755	Other	Other phenotypes	TRUE
PheWAS DA	rs16857609	Basal metabolic rate	Neale B	Neale-B_UKBB_EUR_2017	0.01189	0.00183	8.351e-11	Phenoscanner			cluster_3	10.0783	10.0783	1.30755	Other	Other phenotypes	TRUE
PheWAS DA	rs16857609	Leg predicted mass right	Neale B	Neale-B_UKBB_EUR_2017	0.01172	0.001805	8.367e-11	Phenoscanner			cluster_3	10.0774	10.0774	1.30755	Other	Other phenotypes	TRUE
PheWAS DA	rs16857609	Leg fat-free mass right	Neale B	Neale-B_UKBB_EUR_2017	0.01173	0.001817	1.066e-10	Phenoscanner			cluster_3	9.97224	9.97224	1.30755	Other	Other phenotypes	TRUE
PheWAS DA	rs16857609	Leg fat-free mass left	Neale B	Neale-B_UKBB_EUR_2017	0.0114	0.001818	3.582e-10	Phenoscanner			cluster_3	9.44587	9.44587	1.30755	Other	Other phenotypes	TRUE
PheWAS DA	rs16857609	Leg predicted mass left	Neale B	Neale-B_UKBB_EUR_2017	0.01125	0.001805	4.652e-10	Phenoscanner			cluster_3	9.33236	9.33236	1.30755	Other	Other phenotypes	TRUE
PheWAS DA	rs16857609	Height	GIANT	GIANT_Height_EUR_2014	0.018	0.0033	2.2e-08	Phenoscanner			cluster_3	7.65758	7.65758	1.30755	Other	Other phenotypes	TRUE
PheWAS DA	rs16857609	Sitting height	MRC-IEU		-0.0223618	0.00169764	1.29987e-39	OpenGWAS	ukb-b-16881	Ben Elsworth	cluster_3	38.8861	38.8861	1.30755	Other	Other phenotypes	TRUE
PheWAS DA	rs16857609	Standing height	MRC-IEU		-0.0156921	0.00147384	1.80011e-26	OpenGWAS	ukb-b-10787	Ben Elsworth	cluster_3	25.7447	25.7447	1.30755	Other	Other phenotypes	TRUE
PheWAS DA	rs16857609	Appendicular lean mass			-0.0213	0.0021	1.39187e-23	OpenGWAS	ebi-a-GCST90000025	Pei YF	cluster_3	22.8564	22.8564	1.30755	Other	Other phenotypes	TRUE
PheWAS DA	rs16857609	Sitting height	Neale Lab		-0.0205664	0.00213305	5.36167e-22	OpenGWAS	ukb-a-195	Neale	cluster_3	21.2707	21.2707	1.30755	Other	Other phenotypes	TRUE
PheWAS DA	rs16857609	Whole body water mass	MRC-IEU		-0.011687	0.00140755	1e-16	OpenGWAS	ukb-b-14540	Ben Elsworth	cluster_3	16	16	1.30755	Other	Other phenotypes	TRUE
PheWAS DA	rs16857609	Trunk fat-free mass	MRC-IEU		-0.0115441	0.00139972	1.59993e-16	OpenGWAS	ukb-b-17409	Ben Elsworth	cluster_3	15.7959	15.7959	1.30755	Other	Other phenotypes	TRUE
PheWAS DA	rs16857609	Whole body fat-free mass	MRC-IEU		-0.0115505	0.00140524	1.99986e-16	OpenGWAS	ukb-b-13354	Ben Elsworth	cluster_3	15.699	15.699	1.30755	Other	Other phenotypes	TRUE
PheWAS DA	rs16857609	Trunk predicted mass	MRC-IEU		-0.0114629	0.00139524	2.09991e-16	OpenGWAS	ukb-b-9685	Ben Elsworth	cluster_3	15.6778	15.6778	1.30755	Other	Other phenotypes	TRUE
PheWAS DA	rs16857609	Arm predicted mass (right)	MRC-IEU		-0.0109516	0.00139402	4.00037e-15	OpenGWAS	ukb-b-16698	Ben Elsworth	cluster_3	14.3979	14.3979	1.30755	Other	Other phenotypes	TRUE
PheWAS DA	rs16857609	Basal metabolic rate	MRC-IEU		-0.0115451	0.00147811	5.70033e-15	OpenGWAS	ukb-b-16446	Ben Elsworth	cluster_3	14.2441	14.2441	1.30755	Other	Other phenotypes	TRUE
PheWAS DA	rs16857609	Leg fat-free mass (right)	MRC-IEU		-0.0114002	0.00147346	1e-14	OpenGWAS	ukb-b-12828	Ben Elsworth	cluster_3	14	14	1.30755	Other	Other phenotypes	TRUE
PheWAS DA	rs16857609	Leg predicted mass (right)	MRC-IEU		-0.0113032	0.00146396	1.20005e-14	OpenGWAS	ukb-b-14310	Ben Elsworth	cluster_3	13.9208	13.9208	1.30755	Other	Other phenotypes	TRUE
PheWAS DA	rs16857609	Arm fat-free mass (right)	MRC-IEU		-0.0107959	0.00139871	1.20005e-14	OpenGWAS	ukb-b-19520	Ben Elsworth	cluster_3	13.9208	13.9208	1.30755	Other	Other phenotypes	TRUE
PheWAS DA	rs16857609	Arm fat-free mass (left)	MRC-IEU		-0.0109783	0.00142609	1.39991e-14	OpenGWAS	ukb-b-19925	Ben Elsworth	cluster_3	13.8539	13.8539	1.30755	Other	Other phenotypes	TRUE
PheWAS DA	rs16857609	Arm predicted mass (left)	MRC-IEU		-0.0107122	0.00142046	4.60045e-14	OpenGWAS	ukb-b-9093	Ben Elsworth	cluster_3	13.3372	13.3372	1.30755	Other	Other phenotypes	TRUE
PheWAS DA	rs16857609	Appendicular lean mass			-0.0234076	0.00318846	1e-13	OpenGWAS	ebi-a-GCST90000026	Pei YF	cluster_3	13	13	1.30755	Other	Other phenotypes	TRUE
PheWAS DA	rs16857609	Leg fat-free mass (left)	MRC-IEU		-0.0109176	0.0014742	1.29987e-13	OpenGWAS	ukb-b-16099	Ben Elsworth	cluster_3	12.8861	12.8861	1.30755	Other	Other phenotypes	TRUE
PheWAS DA	rs16857609	Leg predicted mass (left)	MRC-IEU		-0.0107793	0.00146456	1.80011e-13	OpenGWAS	ukb-b-17271	Ben Elsworth	cluster_3	12.7447	12.7447	1.30755	Other	Other phenotypes	TRUE
PheWAS DA	rs16857609	Appendicular lean mass			-0.0196163	0.00285927	1.59993e-12	OpenGWAS	ebi-a-GCST90000027	Pei YF	cluster_3	11.7959	11.7959	1.30755	Other	Other phenotypes	TRUE
PheWAS DA	rs16857609	Whole body water mass	Neale Lab		-0.0122052	0.00174808	2.91407e-12	OpenGWAS	ukb-a-267	Neale	cluster_3	11.5355	11.5355	1.30755	Other	Other phenotypes	TRUE
PheWAS DA	rs16857609	Trunk fat-free mass	Neale Lab		-0.0120611	0.00173871	4.01698e-12	OpenGWAS	ukb-a-292	Neale	cluster_3	11.3961	11.3961	1.30755	Other	Other phenotypes	TRUE
PheWAS DA	rs16857609	Trunk predicted mass	Neale Lab		-0.0119666	0.00173306	5.03269e-12	OpenGWAS	ukb-a-293	Neale	cluster_3	11.2982	11.2982	1.30755	Other	Other phenotypes	TRUE
PheWAS DA	rs16857609	Whole body fat-free mass	Neale Lab		-0.0119772	0.0017455	6.8124e-12	OpenGWAS	ukb-a-266	Neale	cluster_3	11.1667	11.1667	1.30755	Other	Other phenotypes	TRUE
PheWAS DA	rs16857609	Standing height	Neale Lab		-0.0134117	0.00196096	7.9671e-12	OpenGWAS	ukb-a-389	Neale	cluster_3	11.0987	11.0987	1.30755	Other	Other phenotypes	TRUE
PheWAS DA	rs16857609	Arm fat-free mass (left)	Neale Lab		-0.0117546	0.00175489	2.113e-11	OpenGWAS	ukb-a-288	Neale	cluster_3	10.6751	10.6751	1.30755	Other	Other phenotypes	TRUE
PheWAS DA	rs16857609	Arm predicted mass (right)	Neale Lab		-0.0114661	0.00171385	2.23152e-11	OpenGWAS	ukb-a-285	Neale	cluster_3	10.6514	10.6514	1.30755	Other	Other phenotypes	TRUE
PheWAS DA	rs16857609	Arm predicted mass (left)	Neale Lab		-0.0115741	0.00174834	3.59584e-11	OpenGWAS	ukb-a-289	Neale	cluster_3	10.4442	10.4442	1.30755	Other	Other phenotypes	TRUE
PheWAS DA	rs16857609	Malignant neoplasm of thyroid gland (all cancers excluded)			0.3319	0.0505	4.75554e-11	OpenGWAS	finn-b-C3_THYROID_GLAND_EXALLC		cluster_3	10.3228	10.3228	1.30755	Other	Other phenotypes	TRUE
PheWAS DA	rs16857609	Malignant neoplasm of thyroid gland			0.3286	0.0504	6.89128e-11	OpenGWAS	finn-b-C3_THYROID_GLAND		cluster_3	10.1617	10.1617	1.30755	Other	Other phenotypes	TRUE
PheWAS DA	rs16857609	Arm fat-free mass (right)	Neale Lab		-0.011185	0.00171997	7.88134e-11	OpenGWAS	ukb-a-284	Neale	cluster_3	10.1034	10.1034	1.30755	Other	Other phenotypes	TRUE
PheWAS DA	rs16857609	Basal metabolic rate	Neale Lab		-0.0118863	0.00183026	8.35218e-11	OpenGWAS	ukb-a-268	Neale	cluster_3	10.0782	10.0782	1.30755	Other	Other phenotypes	TRUE
PheWAS DA	rs16857609	Leg predicted mass (right)	Neale Lab		-0.0117221	0.00180505	8.36758e-11	OpenGWAS	ukb-a-277	Neale	cluster_3	10.0774	10.0774	1.30755	Other	Other phenotypes	TRUE
PheWAS DA	rs16857609	Leg fat-free mass (right)	Neale Lab		-0.0117327	0.00181689	1.06552e-10	OpenGWAS	ukb-a-276	Neale	cluster_3	9.97244	9.97244	1.30755	Other	Other phenotypes	TRUE
PheWAS DA	rs16857609	Leg fat-free mass (left)	Neale Lab		-0.011399	0.00181762	3.58204e-10	OpenGWAS	ukb-a-280	Neale	cluster_3	9.44587	9.44587	1.30755	Other	Other phenotypes	TRUE
PheWAS DA	rs16857609	Leg predicted mass (left)	Neale Lab		-0.0112479	0.00180527	4.65147e-10	OpenGWAS	ukb-a-281	Neale	cluster_3	9.33241	9.33241	1.30755	Other	Other phenotypes	TRUE
PheWAS DA	rs16857609	Malignant neoplasm of endocrine gland (all cancers excluded)			0.2898	0.0483	2.03198e-09	OpenGWAS	finn-b-C3_ENDOCRINE_EXALLC		cluster_3	8.69208	8.69208	1.30755	Other	Other phenotypes	TRUE
PheWAS DA	rs16857609	Malignant neoplasm of endocrine gland			0.2866	0.0483	2.91099e-09	OpenGWAS	finn-b-C3_ENDOCRINE		cluster_3	8.53596	8.53596	1.30755	Other	Other phenotypes	TRUE
PheWAS DA	rs16857609	Height	Within family GWAS consortium		-0.1747	0.0295	3.23303e-09	OpenGWAS	ieu-b-4814	Howe LJ	cluster_3	8.49039	8.49039	1.30755	Other	Other phenotypes	TRUE
PheWAS DA	rs16857609	Height	GIANT		-0.018	0.0033	2.19999e-08	OpenGWAS	ieu-a-89	Wood AR	cluster_3	7.65758	7.65758	1.30755	Other	Other phenotypes	TRUE
PheWAS DA	rs16857609	Weight	MRC-IEU		-0.0109713	0.00197823	2.90001e-08	OpenGWAS	ukb-b-12039	Ben Elsworth	cluster_3	7.5376	7.5376	1.30755	Other	Other phenotypes	TRUE
PheWAS DA	rs16857609	Weight	MRC-IEU		-0.0107489	0.00196396	4.39997e-08	OpenGWAS	ukb-b-11842	Ben Elsworth	cluster_3	7.35655	7.35655	1.30755	Other	Other phenotypes	TRUE
PheWAS DA	rs11628293	6mm strong meridian (left)	MRC-IEU		-0.0332337	0.00509284	6.79986e-11	OpenGWAS	ukb-b-645	Ben Elsworth	cluster_Junk	10.1675	10.1675	1.66007	Other	Other phenotypes	TRUE
PheWAS DA	rs11628293	3mm weak meridian (left)	MRC-IEU		-0.0304921	0.00478854	1.89998e-10	OpenGWAS	ukb-b-11113	Ben Elsworth	cluster_Junk	9.72125	9.72125	1.66007	Other	Other phenotypes	TRUE
PheWAS DA	rs11628293	6mm weak meridian (left)	MRC-IEU		-0.0309507	0.00511367	1.40001e-09	OpenGWAS	ukb-b-13538	Ben Elsworth	cluster_Junk	8.85387	8.85387	1.66007	Other	Other phenotypes	TRUE
PheWAS DA	rs11628293	3mm strong meridian (left)	MRC-IEU		-0.0285087	0.00478147	2.5e-09	OpenGWAS	ukb-b-14664	Ben Elsworth	cluster_Junk	8.60206	8.60206	1.66007	Other	Other phenotypes	TRUE
PheWAS DA	rs11628293	3mm strong meridian (right)	MRC-IEU		-0.028252	0.00478527	3.50002e-09	OpenGWAS	ukb-b-6852	Ben Elsworth	cluster_Junk	8.45593	8.45593	1.66007	Other	Other phenotypes	TRUE
PheWAS DA	rs11628293	3mm weak meridian (right)	MRC-IEU		-0.0279826	0.004788	5.1e-09	OpenGWAS	ukb-b-13506	Ben Elsworth	cluster_Junk	8.29243	8.29243	1.66007	Other	Other phenotypes	TRUE
PheWAS DA	rs11628293	6mm strong meridian (right)	MRC-IEU		-0.0290502	0.00508219	1.09999e-08	OpenGWAS	ukb-b-11452	Ben Elsworth	cluster_Junk	7.95861	7.95861	1.66007	Other	Other phenotypes	TRUE
PheWAS DA	rs11628293	6mm weak meridian (right)	MRC-IEU		-0.0284805	0.00509344	2.19999e-08	OpenGWAS	ukb-b-13416	Ben Elsworth	cluster_Junk	7.65758	7.65758	1.66007	Other	Other phenotypes	TRUE

### Sheet: S20
analysis	rsid	trait	study	dataset	beta	se	p	source	id	author	cluster	log10P	log10P_trunc	MD_wald_ratio_beta	exposure_cat	label	include_in_plot
PheWAS NDA	rs11642015	Self-reported breast cancer	Neale B	Neale-B_UKBB_EUR_2017	0.002114	0.0003626	5.522e-09	Phenoscanner			cluster_1	8.2579	8.2579	-1.07772	Breast related	Breast cancer	TRUE
PheWAS NDA	rs11642015	Breast cancer (Combined Oncoarray; iCOGS; GWAS meta analysis)	BCAC		-0.0624	0.0063	3.63664e-23	OpenGWAS	ieu-a-1126	Michailidou K	cluster_1	22.4393	22.4393	-1.07772	Breast related	Breast cancer	TRUE
PheWAS NDA	rs11642015	Breast cancer			-0.0624	0.0063	3.63664e-23	OpenGWAS	ebi-a-GCST004988	Michailidou K	cluster_1	22.4393	22.4393	-1.07772	Breast related	Breast cancer	TRUE
PheWAS NDA	rs11642015	ER+ Breast cancer (Combined Oncoarray; iCOGS; GWAS meta analysis)	BCAC		-0.0592	0.0075	2.49115e-15	OpenGWAS	ieu-a-1127	Michailidou K	cluster_1	14.6036	14.6036	-1.07772	Breast related	Breast cancer	TRUE
PheWAS NDA	rs11642015	Breast cancer (iCOGS)	BCAC		-0.07287	0.00986	1.47741e-13	OpenGWAS	ieu-a-1130	Michailidou K	cluster_1	12.8305	12.8305	-1.07772	Breast related	Breast cancer	TRUE
PheWAS NDA	rs11642015	Breast cancer (GWAS)	BCAC		-0.071277	0.00974233	2.60016e-13	OpenGWAS	ieu-a-1168	Michailidou K	cluster_1	12.585	12.585	-1.07772	Breast related	Breast cancer	TRUE
PheWAS NDA	rs11642015	ER- Breast cancer (Combined Oncoarray; iCOGS; GWAS meta analysis)	BCAC		-0.0781	0.0115	1.0349e-11	OpenGWAS	ieu-a-1128	Michailidou K	cluster_1	10.9851	10.9851	-1.07772	Breast related	Breast cancer	TRUE
PheWAS NDA	rs11642015	Breast cancer (Oncoarray)	BCAC		-0.0585	0.00915	1.58899e-10	OpenGWAS	ieu-a-1129	Michailidou K	cluster_1	9.79888	9.79888	-1.07772	Breast related	Breast cancer	TRUE
PheWAS NDA	rs11642015	ER+ Breast cancer (iCOGS)	BCAC		-0.06863	0.01163	3.60994e-09	OpenGWAS	ieu-a-1133	Michailidou K	cluster_1	8.4425	8.4425	-1.07772	Breast related	Breast cancer	TRUE
PheWAS NDA	rs11642015	ER+ Breast cancer (GWAS)	BCAC		-0.06834	0.0116304	4.20001e-09	OpenGWAS	ieu-a-1167	Michailidou K	cluster_1	8.37675	8.37675	-1.07772	Breast related	Breast cancer	TRUE
PheWAS NDA	rs11642015	Cancer code self-reported: breast cancer	Neale Lab		-0.00211404	0.000362565	5.52179e-09	OpenGWAS	ukb-a-55	Neale	cluster_1	8.25792	8.25792	-1.07772	Breast related	Breast cancer	TRUE
PheWAS NDA	rs11642015	ER+ Breast cancer (Oncoarray)	BCAC		-0.05855	0.01028	1.2378e-08	OpenGWAS	ieu-a-1132	Michailidou K	cluster_1	7.90735	7.90735	-1.07772	Breast related	Breast cancer	TRUE
PheWAS NDA	rs11642015	Cancer code, self-reported: breast cancer	MRC-IEU		-0.00170413	0.000309655	3.69999e-08	OpenGWAS	ukb-b-16890	Ben Elsworth	cluster_1	7.4318	7.4318	-1.07772	Breast related	Breast cancer	TRUE
PheWAS NDA	rs11642015	ER- Breast cancer (GWAS)	BCAC		-0.105422	0.0192482	4.30002e-08	OpenGWAS	ieu-a-1166	Michailidou K	cluster_1	7.36653	7.36653	-1.07772	Breast related	Breast cancer	TRUE
PheWAS NDA	rs11642015	ER- Breast cancer (iCOGS)	BCAC		-0.10557	0.0194	5.2666e-08	OpenGWAS	ieu-a-1136	Michailidou K	cluster_1	7.27847	7.27847	-1.07772	Breast related	Breast cancer	FALSE
PheWAS NDA	rs11642015	Breast cancer	UK Biobank		-0.00413875	0.000771727	8.19993e-08	OpenGWAS	ieu-b-4810	Burrows	cluster_1	7.08619	7.08619	-1.07772	Breast related	Breast cancer	FALSE
PheWAS NDA	rs4849885	Breast size bra cup size in women	Eriksson N	GRASP			3.54e-11	Phenoscanner			cluster_1	10.451	10.451	-1.02489	Breast related	Other phenotypes	TRUE
PheWAS NDA	rs4849885	Breast cancer (Combined Oncoarray; iCOGS; GWAS meta analysis)	BCAC		0.0947	0.0104	9.24911e-20	OpenGWAS	ieu-a-1126	Michailidou K	cluster_1	19.0339	19.0339	-1.02489	Breast related	Breast cancer	TRUE
PheWAS NDA	rs4849885	Breast cancer			0.0947	0.0104	9.24911e-20	OpenGWAS	ebi-a-GCST004988	Michailidou K	cluster_1	19.0339	19.0339	-1.02489	Breast related	Breast cancer	TRUE
PheWAS NDA	rs4849885	ER+ Breast cancer (Combined Oncoarray; iCOGS; GWAS meta analysis)	BCAC		0.0841	0.0124	1.23794e-11	OpenGWAS	ieu-a-1127	Michailidou K	cluster_1	10.9073	10.9073	-1.02489	Breast related	Breast cancer	TRUE
PheWAS NDA	rs4849885	Breast cancer (Oncoarray)	BCAC		0.09569	0.01494	1.48481e-10	OpenGWAS	ieu-a-1129	Michailidou K	cluster_1	9.82833	9.82833	-1.02489	Breast related	Breast cancer	TRUE
PheWAS NDA	rs4849885	ER- Breast cancer (Combined Oncoarray; iCOGS; GWAS meta analysis)	BCAC		0.1138	0.0193	3.67401e-09	OpenGWAS	ieu-a-1128	Michailidou K	cluster_1	8.43486	8.43486	-1.02489	Breast related	Breast cancer	TRUE
PheWAS NDA	rs4849885	Breast cancer (iCOGS)	BCAC		0.09689	0.01659	5.19565e-09	OpenGWAS	ieu-a-1130	Michailidou K	cluster_1	8.28436	8.28436	-1.02489	Breast related	Breast cancer	TRUE
PheWAS NDA	rs4849885	Breast cancer (GWAS)	BCAC		0.0949851	0.016401	7.00003e-09	OpenGWAS	ieu-a-1168	Michailidou K	cluster_1	8.1549	8.1549	-1.02489	Breast related	Breast cancer	TRUE
PheWAS NDA	rs4849885	ER- Breast cancer (Oncoarray)	BCAC		0.15858	0.02793	1.35681e-08	OpenGWAS	ieu-a-1135	Michailidou K	cluster_1	7.86748	7.86748	-1.02489	Breast related	Breast cancer	TRUE
PheWAS NDA	rs11676272	Breast cancer (Combined Oncoarray; iCOGS; GWAS meta analysis)	BCAC		-0.04	0.0066	1.222e-09	OpenGWAS	ieu-a-1126	Michailidou K	cluster_2	8.91293	8.91293	-0.588235	Breast related	Breast cancer	TRUE
PheWAS NDA	rs11676272	Breast cancer			-0.04	0.0066	1.222e-09	OpenGWAS	ebi-a-GCST004988	Michailidou K	cluster_2	8.91293	8.91293	-0.588235	Breast related	Breast cancer	TRUE
PheWAS NDA	rs75772194	Breast size bra cup size in women	Eriksson N	GRASP			1.9e-14	Phenoscanner			cluster_3	13.7212	13.7212	0.782694	Breast related	Other phenotypes	TRUE
PheWAS NDA	rs75772194	Breast cancer (Combined Oncoarray; iCOGS; GWAS meta analysis)	BCAC		-0.0796	0.0083	1.02306e-21	OpenGWAS	ieu-a-1126	Michailidou K	cluster_3	20.9901	20.9901	0.782694	Breast related	Breast cancer	TRUE
PheWAS NDA	rs75772194	Breast cancer			-0.0796	0.0083	1.02306e-21	OpenGWAS	ebi-a-GCST004988	Michailidou K	cluster_3	20.9901	20.9901	0.782694	Breast related	Breast cancer	TRUE
PheWAS NDA	rs75772194	Hypertrophy of breast			-0.4076	0.0449	1.09194e-19	OpenGWAS	finn-b-N14_HYPERTROPHYBREAST		cluster_3	18.9618	18.9618	0.782694	Breast related	Other phenotypes	TRUE
PheWAS NDA	rs75772194	Breast cancer (Oncoarray)	BCAC		-0.09607	0.01172	2.46207e-16	OpenGWAS	ieu-a-1129	Michailidou K	cluster_3	15.6087	15.6087	0.782694	Breast related	Breast cancer	TRUE
PheWAS NDA	rs75772194	ER+ Breast cancer (Combined Oncoarray; iCOGS; GWAS meta analysis)	BCAC		-0.0746	0.0099	5.43375e-14	OpenGWAS	ieu-a-1127	Michailidou K	cluster_3	13.2649	13.2649	0.782694	Breast related	Breast cancer	TRUE
PheWAS NDA	rs75772194	Disorders of breast			-0.1725	0.0236	2.79705e-13	OpenGWAS	finn-b-N14_BREAST		cluster_3	12.5533	12.5533	0.782694	Breast related	Other phenotypes	TRUE
PheWAS NDA	rs75772194	ER- Breast cancer (Combined Oncoarray; iCOGS; GWAS meta analysis)	BCAC		-0.1056	0.0152	3.61327e-12	OpenGWAS	ieu-a-1128	Michailidou K	cluster_3	11.4421	11.4421	0.782694	Breast related	Breast cancer	TRUE
PheWAS NDA	rs75772194	ER+ Breast cancer (Oncoarray)	BCAC		-0.09101	0.0132	5.38022e-12	OpenGWAS	ieu-a-1132	Michailidou K	cluster_3	11.2692	11.2692	0.782694	Breast related	Breast cancer	TRUE
PheWAS NDA	rs75772194	Malignant neoplasm of breast, HER2-negative			-0.1598	0.0264	1.34701e-09	OpenGWAS	finn-b-C3_BREAST_HER2NEG		cluster_3	8.87063	8.87063	0.782694	Breast related	Breast cancer	TRUE
PheWAS NDA	rs75772194	Malignant neoplasm of breast, HER2-negative" (all cancers excluded)			-0.1621	0.027	1.89902e-09	OpenGWAS	finn-b-C3_BREAST_HER2NEG_EXALLC		cluster_3	8.72147	8.72147	0.782694	Breast related	Breast cancer	TRUE
PheWAS NDA	rs75772194	Breast cancer	UK Biobank		-0.0060689	0.00101179	2e-09	OpenGWAS	ieu-b-4810	Burrows	cluster_3	8.69897	8.69897	0.782694	Breast related	Breast cancer	TRUE
PheWAS NDA	rs75772194	Malignant neoplasm of breast			-0.146	0.0249	4.57204e-09	OpenGWAS	finn-b-C3_BREAST		cluster_3	8.33989	8.33989	0.782694	Breast related	Breast cancer	TRUE
PheWAS NDA	rs75772194	Malignant neoplasm of breast (all cancers excluded)			-0.1472	0.0255	7.71596e-09	OpenGWAS	finn-b-C3_BREAST_EXALLC		cluster_3	8.11261	8.11261	0.782694	Breast related	Breast cancer	TRUE
PheWAS NDA	rs75772194	Malignant neoplasm of breast			-0.00276984	0.000506117	4.43455e-08	OpenGWAS	ukb-d-C3_BREAST_3	Neale lab	cluster_3	7.35315	7.35315	0.782694	Breast related	Breast cancer	TRUE
PheWAS NDA	rs11642015	Body mass index	Neale B	Neale-B_UKBB_EUR_2017	-0.07237	0.002447	6.392e-192	Phenoscanner			cluster_1	191.194	50	-1.07772	Other	Other phenotypes	TRUE
PheWAS NDA	rs11642015	Comparative body size at age 10	Neale B	Neale-B_UKBB_EUR_2017	-0.04876	0.001693	3.793e-182	Phenoscanner			cluster_1	181.421	50	-1.07772	Other	Other phenotypes	TRUE
PheWAS NDA	rs11642015	Weight	Neale B	Neale-B_UKBB_EUR_2017	-0.0601	0.002162	7.689e-170	Phenoscanner			cluster_1	169.114	50	-1.07772	Other	Other phenotypes	TRUE
PheWAS NDA	rs11642015	Arm fat mass left	Neale B	Neale-B_UKBB_EUR_2017	-0.06484	0.002425	2.753e-157	Phenoscanner			cluster_1	156.56	50	-1.07772	Other	Other phenotypes	TRUE
PheWAS NDA	rs11642015	Arm fat mass right	Neale B	Neale-B_UKBB_EUR_2017	-0.06438	0.002425	3.249e-155	Phenoscanner			cluster_1	154.488	50	-1.07772	Other	Other phenotypes	TRUE
PheWAS NDA	rs11642015	Impedance of whole body	Neale B	Neale-B_UKBB_EUR_2017	0.04999	0.001887	1.687e-154	Phenoscanner			cluster_1	153.773	50	-1.07772	Other	Other phenotypes	TRUE
PheWAS NDA	rs11642015	Impedance of leg left	Neale B	Neale-B_UKBB_EUR_2017	0.05976	0.002256	2.028e-154	Phenoscanner			cluster_1	153.693	50	-1.07772	Other	Other phenotypes	TRUE
PheWAS NDA	rs11642015	Leg fat mass right	Neale B	Neale-B_UKBB_EUR_2017	-0.05195	0.001978	7.799e-152	Phenoscanner			cluster_1	151.108	50	-1.07772	Other	Other phenotypes	TRUE
PheWAS NDA	rs11642015	Leg fat mass left	Neale B	Neale-B_UKBB_EUR_2017	-0.05126	0.001956	2.922e-151	Phenoscanner			cluster_1	150.534	50	-1.07772	Other	Other phenotypes	TRUE
PheWAS NDA	rs11642015	Leg fat-free mass left	Neale B	Neale-B_UKBB_EUR_2017	-0.04228	0.001629	2.58e-148	Phenoscanner			cluster_1	147.588	50	-1.07772	Other	Other phenotypes	TRUE
PheWAS NDA	rs11642015	Leg predicted mass left	Neale B	Neale-B_UKBB_EUR_2017	-0.04192	0.001618	8.346e-148	Phenoscanner			cluster_1	147.079	50	-1.07772	Other	Other phenotypes	TRUE
PheWAS NDA	rs11642015	Waist circumference	Neale B	Neale-B_UKBB_EUR_2017	-0.05634	0.002192	1.41e-145	Phenoscanner			cluster_1	144.851	50	-1.07772	Other	Other phenotypes	TRUE
PheWAS NDA	rs11642015	Impedance of leg right	Neale B	Neale-B_UKBB_EUR_2017	0.05736	0.002239	1.256e-144	Phenoscanner			cluster_1	143.901	50	-1.07772	Other	Other phenotypes	TRUE
PheWAS NDA	rs11642015	Whole body fat mass	Neale B	Neale-B_UKBB_EUR_2017	-0.0609	0.002415	3.041e-140	Phenoscanner			cluster_1	139.517	50	-1.07772	Other	Other phenotypes	TRUE
PheWAS NDA	rs11642015	Basal metabolic rate	Neale B	Neale-B_UKBB_EUR_2017	-0.04103	0.001641	7.968e-138	Phenoscanner			cluster_1	137.099	50	-1.07772	Other	Other phenotypes	TRUE
PheWAS NDA	rs11642015	Leg fat-free mass right	Neale B	Neale-B_UKBB_EUR_2017	-0.04061	0.001629	4.688e-137	Phenoscanner			cluster_1	136.329	50	-1.07772	Other	Other phenotypes	TRUE
PheWAS NDA	rs11642015	Hip circumference	Neale B	Neale-B_UKBB_EUR_2017	-0.06108	0.002451	5.438e-137	Phenoscanner			cluster_1	136.265	50	-1.07772	Other	Other phenotypes	TRUE
PheWAS NDA	rs11642015	Leg predicted mass right	Neale B	Neale-B_UKBB_EUR_2017	-0.04033	0.001618	5.736e-137	Phenoscanner			cluster_1	136.241	50	-1.07772	Other	Other phenotypes	TRUE
PheWAS NDA	rs11642015	Arm fat percentage left	Neale B	Neale-B_UKBB_EUR_2017	-0.04456	0.001873	6.392e-125	Phenoscanner			cluster_1	124.194	50	-1.07772	Other	Other phenotypes	TRUE
PheWAS NDA	rs11642015	Whole body water mass	Neale B	Neale-B_UKBB_EUR_2017	-0.03699	0.001567	5.044e-123	Phenoscanner			cluster_1	122.297	50	-1.07772	Other	Other phenotypes	TRUE
PheWAS NDA	rs11642015	Arm fat percentage right	Neale B	Neale-B_UKBB_EUR_2017	-0.044	0.001882	9.116e-121	Phenoscanner			cluster_1	120.04	50	-1.07772	Other	Other phenotypes	TRUE
PheWAS NDA	rs11642015	Whole body fat-free mass	Neale B	Neale-B_UKBB_EUR_2017	-0.03659	0.001565	9.525e-121	Phenoscanner			cluster_1	120.021	50	-1.07772	Other	Other phenotypes	TRUE
PheWAS NDA	rs11642015	Trunk fat mass	Neale B	Neale-B_UKBB_EUR_2017	-0.05825	0.002492	9.535e-121	Phenoscanner			cluster_1	120.021	50	-1.07772	Other	Other phenotypes	TRUE
PheWAS NDA	rs11642015	Arm fat-free mass left	Neale B	Neale-B_UKBB_EUR_2017	-0.03644	0.001574	1.52e-118	Phenoscanner			cluster_1	117.818	50	-1.07772	Other	Other phenotypes	TRUE
PheWAS NDA	rs11642015	Arm predicted mass left	Neale B	Neale-B_UKBB_EUR_2017	-0.03594	0.001568	3.465e-116	Phenoscanner			cluster_1	115.46	50	-1.07772	Other	Other phenotypes	TRUE
PheWAS NDA	rs11642015	Arm predicted mass right	Neale B	Neale-B_UKBB_EUR_2017	-0.03493	0.001537	3.074e-114	Phenoscanner			cluster_1	113.512	50	-1.07772	Other	Other phenotypes	TRUE
PheWAS NDA	rs11642015	Arm fat-free mass right	Neale B	Neale-B_UKBB_EUR_2017	-0.03463	0.001542	1.491e-111	Phenoscanner			cluster_1	110.827	50	-1.07772	Other	Other phenotypes	TRUE
PheWAS NDA	rs11642015	Impedance of arm left	Neale B	Neale-B_UKBB_EUR_2017	0.03704	0.001748	1.371e-99	Phenoscanner			cluster_1	98.863	50	-1.07772	Other	Other phenotypes	TRUE
PheWAS NDA	rs11642015	Impedance of arm right	Neale B	Neale-B_UKBB_EUR_2017	0.03679	0.001741	4.357e-99	Phenoscanner			cluster_1	98.3608	50	-1.07772	Other	Other phenotypes	TRUE
PheWAS NDA	rs11642015	Body fat percentage	Neale B	Neale-B_UKBB_EUR_2017	-0.03952	0.001898	3.103e-96	Phenoscanner			cluster_1	95.5082	50	-1.07772	Other	Other phenotypes	TRUE
PheWAS NDA	rs11642015	Leg fat percentage left	Neale B	Neale-B_UKBB_EUR_2017	-0.03193	0.001548	1.912e-94	Phenoscanner			cluster_1	93.7185	50	-1.07772	Other	Other phenotypes	TRUE
PheWAS NDA	rs11642015	Leg fat percentage right	Neale B	Neale-B_UKBB_EUR_2017	-0.03231	0.001568	2.604e-94	Phenoscanner			cluster_1	93.5844	50	-1.07772	Other	Other phenotypes	TRUE
PheWAS NDA	rs11642015	Trunk predicted mass	Neale B	Neale-B_UKBB_EUR_2017	-0.03112	0.001554	4.311e-89	Phenoscanner			cluster_1	88.3654	50	-1.07772	Other	Other phenotypes	TRUE
PheWAS NDA	rs11642015	Trunk fat-free mass	Neale B	Neale-B_UKBB_EUR_2017	-0.03121	0.001559	4.453e-89	Phenoscanner			cluster_1	88.3513	50	-1.07772	Other	Other phenotypes	TRUE
PheWAS NDA	rs11642015	Trunk fat percentage	Neale B	Neale-B_UKBB_EUR_2017	-0.04285	0.002276	4.606e-79	Phenoscanner			cluster_1	78.3367	50	-1.07772	Other	Other phenotypes	TRUE
PheWAS NDA	rs11642015	Age at menarche	Neale B	Neale-B_UKBB_EUR_2017	0.03269	0.002524	2.486e-38	Phenoscanner			cluster_1	37.6045	37.6045	-1.07772	Other	Other phenotypes	TRUE
PheWAS NDA	rs11642015	Type II diabetes	DIAGRAM	DIAGRAM_T2D_EUR_2017	-0.13	0.012	5e-25	Phenoscanner			cluster_1	24.301	24.301	-1.07772	Other	Other phenotypes	TRUE
PheWAS NDA	rs11642015	Type II diabetes	DIAGRAM	DIAGRAM_T2D-METABO_EUR_2015	-0.1302	0.01276	2.1e-24	Phenoscanner			cluster_1	23.6778	23.6778	-1.07772	Other	Other phenotypes	TRUE
PheWAS NDA	rs11642015	Diabetes diagnosed by doctor	Neale B	Neale-B_UKBB_EUR_2017	-0.005172	0.000531	2.036e-22	Phenoscanner			cluster_1	21.6912	21.6912	-1.07772	Other	Other phenotypes	TRUE
PheWAS NDA	rs11642015	Morning or evening person	Neale B	Neale-B_UKBB_EUR_2017	0.02214	0.002437	1.011e-19	Phenoscanner			cluster_1	18.9952	18.9952	-1.07772	Other	Other phenotypes	TRUE
PheWAS NDA	rs11642015	Treatment with metformin	Neale B	Neale-B_UKBB_EUR_2017	-0.003338	0.0003866	5.886e-18	Phenoscanner			cluster_1	17.2302	17.2302	-1.07772	Other	Other phenotypes	TRUE
PheWAS NDA	rs11642015	Self-reported diabetes	Neale B	Neale-B_UKBB_EUR_2017	-0.004105	0.0004815	1.521e-17	Phenoscanner			cluster_1	16.8179	16.8179	-1.07772	Other	Other phenotypes	TRUE
PheWAS NDA	rs11642015	Self-reported hypertension	Neale B	Neale-B_UKBB_EUR_2017	-0.008712	0.001087	1.09e-15	Phenoscanner			cluster_1	14.9626	14.9626	-1.07772	Other	Other phenotypes	TRUE
PheWAS NDA	rs11642015	Vascular or heart problems diagnosed by doctor: high blood pressure	Neale B	Neale-B_UKBB_EUR_2017	-0.008757	0.001102	1.887e-15	Phenoscanner			cluster_1	14.7242	14.7242	-1.07772	Other	Other phenotypes	TRUE
PheWAS NDA	rs11642015	Vascular or heart problems diagnosed by doctor: none of the above	Neale B	Neale-B_UKBB_EUR_2017	0.008652	0.001131	2.07e-14	Phenoscanner			cluster_1	13.684	13.684	-1.07772	Other	Other phenotypes	TRUE
PheWAS NDA	rs11642015	Sodium in urine	Neale B	Neale-B_UKBB_EUR_2017	-0.01793	0.002412	1.076e-13	Phenoscanner			cluster_1	12.9682	12.9682	-1.07772	Other	Other phenotypes	TRUE
PheWAS NDA	rs11642015	Usual walking pace	Neale B	Neale-B_UKBB_EUR_2017	0.01011	0.001513	2.424e-11	Phenoscanner			cluster_1	10.6155	10.6155	-1.07772	Other	Other phenotypes	TRUE
PheWAS NDA	rs11642015	Average weekly beer plus cider intake	Neale B	Neale-B_UKBB_EUR_2017	0.01294	0.002044	2.436e-10	Phenoscanner			cluster_1	9.61332	9.61332	-1.07772	Other	Other phenotypes	TRUE
PheWAS NDA	rs11642015	Illnesses of father: diabetes	Neale B	Neale-B_UKBB_EUR_2017	-0.004867	0.0007715	2.838e-10	Phenoscanner			cluster_1	9.54699	9.54699	-1.07772	Other	Other phenotypes	TRUE
PheWAS NDA	rs11642015	Medication for cholesterol, blood pressure or diabetes: none of the above	Neale B	Neale-B_UKBB_EUR_2017	0.01088	0.00173	3.241e-10	Phenoscanner			cluster_1	9.48932	9.48932	-1.07772	Other	Other phenotypes	TRUE
PheWAS NDA	rs11642015	Snoring	Neale B	Neale-B_UKBB_EUR_2017	0.007397	0.00122	1.355e-09	Phenoscanner			cluster_1	8.86806	8.86806	-1.07772	Other	Other phenotypes	TRUE
PheWAS NDA	rs11642015	Alcohol intake frequency	Neale B	Neale-B_UKBB_EUR_2017	-0.02191	0.003623	1.485e-09	Phenoscanner			cluster_1	8.82827	8.82827	-1.07772	Other	Other phenotypes	TRUE
PheWAS NDA	rs11642015	Heel bone mineral density	Neale B	Neale-B_UKBB_EUR_2017	-0.01875	0.003175	3.533e-09	Phenoscanner			cluster_1	8.45186	8.45186	-1.07772	Other	Other phenotypes	TRUE
PheWAS NDA	rs11642015	Sleep duration	Neale B	Neale-B_UKBB_EUR_2017	0.01103	0.001913	8.101e-09	Phenoscanner			cluster_1	8.09146	8.09146	-1.07772	Other	Other phenotypes	TRUE
PheWAS NDA	rs11642015	Treatment with blood pressure medication	Neale B	Neale-B_UKBB_EUR_2017	-0.007389	0.001291	1.054e-08	Phenoscanner			cluster_1	7.97716	7.97716	-1.07772	Other	Other phenotypes	TRUE
PheWAS NDA	rs11642015	Comparative height size at age 10	Neale B	Neale-B_UKBB_EUR_2017	-0.009387	0.001691	2.844e-08	Phenoscanner			cluster_1	7.54607	7.54607	-1.07772	Other	Other phenotypes	TRUE
PheWAS NDA	rs11642015	Getting up in morning	Neale B	Neale-B_UKBB_EUR_2017	-0.01051	0.001902	3.339e-08	Phenoscanner			cluster_1	7.47638	7.47638	-1.07772	Other	Other phenotypes	TRUE
PheWAS NDA	rs11642015	Relative age of first facial hair	Neale B	Neale-B_UKBB_EUR_2017	0.008834	0.001616	4.57e-08	Phenoscanner			cluster_1	7.34008	7.34008	-1.07772	Other	Other phenotypes	TRUE
PheWAS NDA	rs11642015	Illnesses of mother: diabetes	Neale B	Neale-B_UKBB_EUR_2017	-0.003982	0.0007424	8.185e-08	Phenoscanner			cluster_1	7.08698	7.08698	-1.07772	Other	Other phenotypes	FALSE
PheWAS NDA	rs11642015	Body mass index (BMI)	MRC-IEU		0.0734757	0.00201484	3.69828e-291	OpenGWAS	ukb-b-19953	Ben Elsworth	cluster_1	290.432	50	-1.07772	Other	Other phenotypes	TRUE
PheWAS NDA	rs11642015	Body mass index (BMI)	MRC-IEU		0.0733445	0.00202986	6.9024e-286	OpenGWAS	ukb-b-2303	Ben Elsworth	cluster_1	285.161	50	-1.07772	Other	Other phenotypes	TRUE
PheWAS NDA	rs11642015	Weight	MRC-IEU		0.0605148	0.00176819	1.09901e-256	OpenGWAS	ukb-b-11842	Ben Elsworth	cluster_1	255.959	50	-1.07772	Other	Other phenotypes	TRUE
PheWAS NDA	rs11642015	Weight	MRC-IEU		0.0604719	0.00178089	9.90832e-253	OpenGWAS	ukb-b-12039	Ben Elsworth	cluster_1	252.004	50	-1.07772	Other	Other phenotypes	TRUE
PheWAS NDA	rs11642015	Comparative body size at age 10	MRC-IEU		0.0474515	0.00142652	1.30017e-242	OpenGWAS	ukb-b-4650	Ben Elsworth	cluster_1	241.886	50	-1.07772	Other	Other phenotypes	TRUE
PheWAS NDA	rs11642015	Arm fat mass (left)	MRC-IEU		0.0662269	0.00200295	9.59401e-240	OpenGWAS	ukb-b-8338	Ben Elsworth	cluster_1	239.018	50	-1.07772	Other	Other phenotypes	TRUE
PheWAS NDA	rs11642015	Arm fat mass (right)	MRC-IEU		0.0657445	0.00200306	2.89734e-236	OpenGWAS	ukb-b-6704	Ben Elsworth	cluster_1	235.538	50	-1.07772	Other	Other phenotypes	TRUE
PheWAS NDA	rs11642015	Impedance of leg (left)	MRC-IEU		-0.0605554	0.00185149	1.30017e-234	OpenGWAS	ukb-b-14068	Ben Elsworth	cluster_1	233.886	50	-1.07772	Other	Other phenotypes	TRUE
PheWAS NDA	rs11642015	Leg fat mass (left)	MRC-IEU		0.0522055	0.00161409	1.69824e-229	OpenGWAS	ukb-b-7212	Ben Elsworth	cluster_1	228.77	50	-1.07772	Other	Other phenotypes	TRUE
PheWAS NDA	rs11642015	Impedance of whole body	MRC-IEU		-0.0498584	0.00154343	6.19441e-229	OpenGWAS	ukb-b-19921	Ben Elsworth	cluster_1	228.208	50	-1.07772	Other	Other phenotypes	TRUE
PheWAS NDA	rs11642015	Leg fat mass (right)	MRC-IEU		0.0526409	0.0016334	7.19449e-228	OpenGWAS	ukb-b-18096	Ben Elsworth	cluster_1	227.143	50	-1.07772	Other	Other phenotypes	TRUE
PheWAS NDA	rs11642015	Impedance of leg (right)	MRC-IEU		-0.0584551	0.00183601	1.90108e-222	OpenGWAS	ukb-b-7376	Ben Elsworth	cluster_1	221.721	50	-1.07772	Other	Other phenotypes	TRUE
PheWAS NDA	rs11642015	Leg predicted mass (left)	MRC-IEU		0.0417939	0.00131867	1.90108e-220	OpenGWAS	ukb-b-17271	Ben Elsworth	cluster_1	219.721	50	-1.07772	Other	Other phenotypes	TRUE
PheWAS NDA	rs11642015	Leg fat-free mass (left)	MRC-IEU		0.0420312	0.00132733	4.60257e-220	OpenGWAS	ukb-b-16099	Ben Elsworth	cluster_1	219.337	50	-1.07772	Other	Other phenotypes	TRUE
PheWAS NDA	rs11642015	Waist circumference	MRC-IEU		0.0575325	0.001823	1.30017e-218	OpenGWAS	ukb-b-9405	Ben Elsworth	cluster_1	217.886	50	-1.07772	Other	Other phenotypes	TRUE
PheWAS NDA	rs11642015	Whole body fat mass	MRC-IEU		0.0625281	0.00199141	2.09894e-216	OpenGWAS	ukb-b-19393	Ben Elsworth	cluster_1	215.678	50	-1.07772	Other	Other phenotypes	TRUE
PheWAS NDA	rs11642015	Basal metabolic rate	MRC-IEU		0.0406575	0.00133147	8.70964e-205	OpenGWAS	ukb-b-16446	Ben Elsworth	cluster_1	204.06	50	-1.07772	Other	Other phenotypes	TRUE
PheWAS NDA	rs11642015	Leg fat-free mass (right)	MRC-IEU		0.0403775	0.00132675	1.99986e-203	OpenGWAS	ukb-b-12828	Ben Elsworth	cluster_1	202.699	50	-1.07772	Other	Other phenotypes	TRUE
PheWAS NDA	rs11642015	Leg predicted mass (right)	MRC-IEU		0.0400761	0.0013182	5.10505e-203	OpenGWAS	ukb-b-14310	Ben Elsworth	cluster_1	202.292	50	-1.07772	Other	Other phenotypes	TRUE
PheWAS NDA	rs11642015	Hip circumference	MRC-IEU		0.0615003	0.00203124	2.30144e-201	OpenGWAS	ukb-b-15590	Ben Elsworth	cluster_1	200.638	50	-1.07772	Other	Other phenotypes	TRUE
PheWAS NDA	rs11642015	Arm fat percentage (left)	MRC-IEU		0.0464631	0.00155141	4.4978e-197	OpenGWAS	ukb-b-20188	Ben Elsworth	cluster_1	196.347	50	-1.07772	Other	Other phenotypes	TRUE
PheWAS NDA	rs11642015	Body mass index (BMI)	Neale Lab		0.0723688	0.00244736	6.39735e-192	OpenGWAS	ukb-a-248	Neale	cluster_1	191.194	50	-1.07772	Other	Other phenotypes	TRUE
PheWAS NDA	rs11642015	Trunk fat mass	MRC-IEU		0.0601366	0.00205351	1.59956e-188	OpenGWAS	ukb-b-20044	Ben Elsworth	cluster_1	187.796	50	-1.07772	Other	Other phenotypes	TRUE
PheWAS NDA	rs11642015	Arm fat percentage (right)	MRC-IEU		0.0456307	0.00156015	4.79733e-188	OpenGWAS	ukb-b-12854	Ben Elsworth	cluster_1	187.319	50	-1.07772	Other	Other phenotypes	TRUE
PheWAS NDA	rs11642015	Comparative body size at age 10	Neale Lab		0.0487647	0.00169332	3.79315e-182	OpenGWAS	ukb-a-34	Neale	cluster_1	181.421	50	-1.07772	Other	Other phenotypes	TRUE
PheWAS NDA	rs11642015	Whole body water mass	MRC-IEU		0.0363594	0.00126842	1e-180	OpenGWAS	ukb-b-14540	Ben Elsworth	cluster_1	180	50	-1.07772	Other	Other phenotypes	TRUE
PheWAS NDA	rs11642015	Whole body fat-free mass	MRC-IEU		0.0360298	0.00126635	4.60257e-178	OpenGWAS	ukb-b-13354	Ben Elsworth	cluster_1	177.337	50	-1.07772	Other	Other phenotypes	TRUE
PheWAS NDA	rs11642015	Weight	Neale Lab		0.0600958	0.00216208	7.6913e-170	OpenGWAS	ukb-a-249	Neale	cluster_1	169.114	50	-1.07772	Other	Other phenotypes	TRUE
PheWAS NDA	rs11642015	Arm fat-free mass (left)	MRC-IEU		0.0356414	0.00128443	1.79887e-169	OpenGWAS	ukb-b-19925	Ben Elsworth	cluster_1	168.745	50	-1.07772	Other	Other phenotypes	TRUE
PheWAS NDA	rs11642015	Body mass index			0.0775	0.00281	5.10505e-167	OpenGWAS	ebi-a-GCST006368	Hoffmann TJ	cluster_1	166.292	50	-1.07772	Other	Other phenotypes	TRUE
PheWAS NDA	rs11642015	Arm predicted mass (left)	MRC-IEU		0.0351716	0.00127938	2.19786e-166	OpenGWAS	ukb-b-9093	Ben Elsworth	cluster_1	165.658	50	-1.07772	Other	Other phenotypes	TRUE
PheWAS NDA	rs11642015	Arm predicted mass (right)	MRC-IEU		0.0343425	0.00125556	1e-164	OpenGWAS	ukb-b-16698	Ben Elsworth	cluster_1	164	50	-1.07772	Other	Other phenotypes	TRUE
PheWAS NDA	rs11642015	Arm fat-free mass (right)	MRC-IEU		0.034068	0.00125985	4.79733e-161	OpenGWAS	ukb-b-19520	Ben Elsworth	cluster_1	160.319	50	-1.07772	Other	Other phenotypes	TRUE
PheWAS NDA	rs11642015	Arm fat mass (left)	Neale Lab		0.0648356	0.00242517	2.75423e-157	OpenGWAS	ukb-a-287	Neale	cluster_1	156.56	50	-1.07772	Other	Other phenotypes	TRUE
PheWAS NDA	rs11642015	Arm fat mass (right)	Neale Lab		0.0643838	0.00242452	3.25087e-155	OpenGWAS	ukb-a-283	Neale	cluster_1	154.488	50	-1.07772	Other	Other phenotypes	TRUE
PheWAS NDA	rs11642015	Impedance of whole body	Neale Lab		-0.0499889	0.00188686	1.68655e-154	OpenGWAS	ukb-a-269	Neale	cluster_1	153.773	50	-1.07772	Other	Other phenotypes	TRUE
PheWAS NDA	rs11642015	Impedance of leg (left)	Neale Lab		-0.0597573	0.00225617	2.02768e-154	OpenGWAS	ukb-a-271	Neale	cluster_1	153.693	50	-1.07772	Other	Other phenotypes	TRUE
PheWAS NDA	rs11642015	Leg fat mass (right)	Neale Lab		0.0519529	0.00197838	7.7983e-152	OpenGWAS	ukb-a-275	Neale	cluster_1	151.108	50	-1.07772	Other	Other phenotypes	TRUE
PheWAS NDA	rs11642015	Leg fat mass (left)	Neale Lab		0.0512615	0.0019558	2.92415e-151	OpenGWAS	ukb-a-279	Neale	cluster_1	150.534	50	-1.07772	Other	Other phenotypes	TRUE
PheWAS NDA	rs11642015	Body fat percentage	MRC-IEU		0.0410157	0.00157187	4.29536e-150	OpenGWAS	ukb-b-8909	Ben Elsworth	cluster_1	149.367	50	-1.07772	Other	Other phenotypes	TRUE
PheWAS NDA	rs11642015	Leg fat-free mass (left)	Neale Lab		0.0422842	0.00162947	2.58226e-148	OpenGWAS	ukb-a-280	Neale	cluster_1	147.588	50	-1.07772	Other	Other phenotypes	TRUE
PheWAS NDA	rs11642015	Leg predicted mass (left)	Neale Lab		0.0419239	0.00161841	8.33681e-148	OpenGWAS	ukb-a-281	Neale	cluster_1	147.079	50	-1.07772	Other	Other phenotypes	TRUE
PheWAS NDA	rs11642015	Waist circumference	Neale Lab		0.0563414	0.00219182	1.40929e-145	OpenGWAS	ukb-a-382	Neale	cluster_1	144.851	50	-1.07772	Other	Other phenotypes	TRUE
PheWAS NDA	rs11642015	Leg fat percentage (left)	MRC-IEU		0.0329127	0.00128492	1.09901e-144	OpenGWAS	ukb-b-18377	Ben Elsworth	cluster_1	143.959	50	-1.07772	Other	Other phenotypes	TRUE
PheWAS NDA	rs11642015	Impedance of leg (right)	Neale Lab		-0.0573646	0.00223903	1.25603e-144	OpenGWAS	ukb-a-270	Neale	cluster_1	143.901	50	-1.07772	Other	Other phenotypes	TRUE
PheWAS NDA	rs11642015	Impedance of arm (left)	MRC-IEU		-0.036613	0.00143869	7.29458e-143	OpenGWAS	ukb-b-19379	Ben Elsworth	cluster_1	142.137	50	-1.07772	Other	Other phenotypes	TRUE
PheWAS NDA	rs11642015	Leg fat percentage (right)	MRC-IEU		0.0331195	0.00130157	7.90679e-143	OpenGWAS	ukb-b-20531	Ben Elsworth	cluster_1	142.102	50	-1.07772	Other	Other phenotypes	TRUE
PheWAS NDA	rs11642015	Impedance of arm (right)	MRC-IEU		-0.0363733	0.00143361	5.19996e-142	OpenGWAS	ukb-b-7859	Ben Elsworth	cluster_1	141.284	50	-1.07772	Other	Other phenotypes	TRUE
PheWAS NDA	rs11642015	Whole body fat mass	Neale Lab		0.0609045	0.00241464	3.04089e-140	OpenGWAS	ukb-a-265	Neale	cluster_1	139.517	50	-1.07772	Other	Other phenotypes	TRUE
PheWAS NDA	rs11642015	Basal metabolic rate	Neale Lab		0.0410257	0.00164095	7.96159e-138	OpenGWAS	ukb-a-268	Neale	cluster_1	137.099	50	-1.07772	Other	Other phenotypes	TRUE
PheWAS NDA	rs11642015	Leg fat-free mass (right)	Neale Lab		0.0406106	0.00162897	4.68813e-137	OpenGWAS	ukb-a-276	Neale	cluster_1	136.329	50	-1.07772	Other	Other phenotypes	TRUE
PheWAS NDA	rs11642015	Hip circumference	Neale Lab		0.061085	0.00245084	5.4325e-137	OpenGWAS	ukb-a-388	Neale	cluster_1	136.265	50	-1.07772	Other	Other phenotypes	TRUE
PheWAS NDA	rs11642015	Leg predicted mass (right)	Neale Lab		0.0403329	0.00161836	5.74116e-137	OpenGWAS	ukb-a-277	Neale	cluster_1	136.241	50	-1.07772	Other	Other phenotypes	TRUE
PheWAS NDA	rs11642015	Trunk fat-free mass	MRC-IEU		0.0305182	0.00126174	2.99916e-129	OpenGWAS	ukb-b-17409	Ben Elsworth	cluster_1	128.523	50	-1.07772	Other	Other phenotypes	TRUE
PheWAS NDA	rs11642015	Trunk predicted mass	MRC-IEU		0.0303675	0.00125772	8.3946e-129	OpenGWAS	ukb-b-9685	Ben Elsworth	cluster_1	128.076	50	-1.07772	Other	Other phenotypes	TRUE
PheWAS NDA	rs11642015	Arm fat percentage (left)	Neale Lab		0.0445564	0.00187346	6.39735e-125	OpenGWAS	ukb-a-286	Neale	cluster_1	124.194	50	-1.07772	Other	Other phenotypes	TRUE
PheWAS NDA	rs11642015	Whole body water mass	Neale Lab		0.0369894	0.00156745	5.04661e-123	OpenGWAS	ukb-a-267	Neale	cluster_1	122.297	50	-1.07772	Other	Other phenotypes	TRUE
PheWAS NDA	rs11642015	Trunk fat percentage	MRC-IEU		0.0445068	0.00188695	5.29663e-123	OpenGWAS	ukb-b-16407	Ben Elsworth	cluster_1	122.276	50	-1.07772	Other	Other phenotypes	TRUE
PheWAS NDA	rs11642015	Arm fat percentage (right)	Neale Lab		0.0440007	0.0018822	9.12011e-121	OpenGWAS	ukb-a-282	Neale	cluster_1	120.04	50	-1.07772	Other	Other phenotypes	TRUE
PheWAS NDA	rs11642015	Trunk fat mass	Neale Lab		0.0582516	0.00249201	9.52796e-121	OpenGWAS	ukb-a-291	Neale	cluster_1	120.021	50	-1.07772	Other	Other phenotypes	TRUE
PheWAS NDA	rs11642015	Whole body fat-free mass	Neale Lab		0.0365864	0.00156517	9.52796e-121	OpenGWAS	ukb-a-266	Neale	cluster_1	120.021	50	-1.07772	Other	Other phenotypes	TRUE
PheWAS NDA	rs11642015	Arm fat-free mass (left)	Neale Lab		0.036441	0.00157362	1.52055e-118	OpenGWAS	ukb-a-288	Neale	cluster_1	117.818	50	-1.07772	Other	Other phenotypes	TRUE
PheWAS NDA	rs11642015	Arm predicted mass (left)	Neale Lab		0.035936	0.00156776	3.46737e-116	OpenGWAS	ukb-a-289	Neale	cluster_1	115.46	50	-1.07772	Other	Other phenotypes	TRUE
PheWAS NDA	rs11642015	Arm predicted mass (right)	Neale Lab		0.0349256	0.00153685	3.0761e-114	OpenGWAS	ukb-a-285	Neale	cluster_1	113.512	50	-1.07772	Other	Other phenotypes	TRUE
PheWAS NDA	rs11642015	Arm fat-free mass (right)	Neale Lab		0.0346285	0.00154235	1.49279e-111	OpenGWAS	ukb-a-284	Neale	cluster_1	110.826	50	-1.07772	Other	Other phenotypes	TRUE
PheWAS NDA	rs11642015	Impedance of arm (left)	Neale Lab		-0.0370448	0.0017482	1.37057e-99	OpenGWAS	ukb-a-273	Neale	cluster_1	98.8631	50	-1.07772	Other	Other phenotypes	TRUE
PheWAS NDA	rs11642015	Impedance of arm (right)	Neale Lab		-0.0367931	0.00174081	4.35712e-99	OpenGWAS	ukb-a-272	Neale	cluster_1	98.3608	50	-1.07772	Other	Other phenotypes	TRUE
PheWAS NDA	rs11642015	Body fat percentage	Neale Lab		0.0395226	0.00189805	3.10313e-96	OpenGWAS	ukb-a-264	Neale	cluster_1	95.5082	50	-1.07772	Other	Other phenotypes	TRUE
PheWAS NDA	rs11642015	Leg fat percentage (left)	Neale Lab		0.0319251	0.00154795	1.91161e-94	OpenGWAS	ukb-a-278	Neale	cluster_1	93.7186	50	-1.07772	Other	Other phenotypes	TRUE
PheWAS NDA	rs11642015	Leg fat percentage (right)	Neale Lab		0.0323111	0.0015678	2.60375e-94	OpenGWAS	ukb-a-274	Neale	cluster_1	93.5844	50	-1.07772	Other	Other phenotypes	TRUE
PheWAS NDA	rs11642015	Trunk predicted mass	Neale Lab		0.0311154	0.00155435	4.31122e-89	OpenGWAS	ukb-a-293	Neale	cluster_1	88.3654	50	-1.07772	Other	Other phenotypes	TRUE
PheWAS NDA	rs11642015	Trunk fat-free mass	Neale Lab		0.0312143	0.00155941	4.45349e-89	OpenGWAS	ukb-a-292	Neale	cluster_1	88.3513	50	-1.07772	Other	Other phenotypes	TRUE
PheWAS NDA	rs11642015	Body mass index	Within family GWAS consortium		0.3725	0.0197	1.76685e-79	OpenGWAS	ieu-b-4816	Howe LJ	cluster_1	78.7528	50	-1.07772	Other	Other phenotypes	TRUE
PheWAS NDA	rs11642015	Trunk fat percentage	Neale Lab		0.0428515	0.00227555	4.60575e-79	OpenGWAS	ukb-a-290	Neale	cluster_1	78.3367	50	-1.07772	Other	Other phenotypes	TRUE
PheWAS NDA	rs11642015	Ankle spacing width	MRC-IEU		0.0366787	0.00230652	6.09958e-57	OpenGWAS	ukb-b-4080	Ben Elsworth	cluster_1	56.2147	50	-1.07772	Other	Other phenotypes	TRUE
PheWAS NDA	rs11642015	Age when periods started (menarche)	MRC-IEU		-0.0306868	0.00210754	5.00035e-48	OpenGWAS	ukb-b-3768	Ben Elsworth	cluster_1	47.301	47.301	-1.07772	Other	Other phenotypes	TRUE
PheWAS NDA	rs11642015	Obesity			0.2269	0.0168	1.23112e-41	OpenGWAS	finn-b-E4_OBESITY		cluster_1	40.9097	40.9097	-1.07772	Other	Other phenotypes	TRUE
PheWAS NDA	rs11642015	Obesity and other hyperalimentation			0.2253	0.0167	2.5398e-41	OpenGWAS	finn-b-E4_OBESITY_HYPER		cluster_1	40.5952	40.5952	-1.07772	Other	Other phenotypes	TRUE
PheWAS NDA	rs11642015	Type 2 diabetes			0.1037	0.0078	1.0539e-40	OpenGWAS	ebi-a-GCST006867	Xue A	cluster_1	39.9772	39.9772	-1.07772	Other	Other phenotypes	TRUE
PheWAS NDA	rs11642015	Age when periods started (menarche)	Neale Lab		-0.0326866	0.0025243	2.48599e-38	OpenGWAS	ukb-a-315	Neale	cluster_1	37.6045	37.6045	-1.07772	Other	Other phenotypes	TRUE
PheWAS NDA	rs11642015	Other nutritional deficiencies			0.2077	0.0164	8.51138e-37	OpenGWAS	finn-b-E4_NUTRIDEF		cluster_1	36.07	36.07	-1.07772	Other	Other phenotypes	TRUE
PheWAS NDA	rs11642015	Body mass index	Within family GWAS consortium		0.3687	0.0296	1.56783e-35	OpenGWAS	ieu-b-4815	Howe LJ	cluster_1	34.8047	34.8047	-1.07772	Other	Other phenotypes	TRUE
PheWAS NDA	rs11642015	Diabetes diagnosed by doctor	MRC-IEU		0.00544406	0.000453082	2.90001e-33	OpenGWAS	ukb-b-10753	Ben Elsworth	cluster_1	32.5376	32.5376	-1.07772	Other	Other phenotypes	TRUE
PheWAS NDA	rs11642015	Obesity, other/unspecified			0.2667	0.0222	3.33964e-33	OpenGWAS	finn-b-E4_OBESITYNAS		cluster_1	32.4763	32.4763	-1.07772	Other	Other phenotypes	TRUE
PheWAS NDA	rs11642015	Appendicular lean mass			0.0221	0.0019	2.6418e-30	OpenGWAS	ebi-a-GCST90000025	Pei YF	cluster_1	29.5781	29.5781	-1.07772	Other	Other phenotypes	TRUE
PheWAS NDA	rs11642015	Coffee intake	MRC-IEU		0.0185293	0.00164445	1.9002e-29	OpenGWAS	ukb-b-5237	Ben Elsworth	cluster_1	28.7212	28.7212	-1.07772	Other	Other phenotypes	TRUE
PheWAS NDA	rs11642015	Type 2 diabetes with other specified/multiple/unspecified complications			0.1279	0.0118	3.07822e-27	OpenGWAS	finn-b-E4_DM2NASCOMP		cluster_1	26.5117	26.5117	-1.07772	Other	Other phenotypes	TRUE
PheWAS NDA	rs11642015	Obesity due to excess calories			0.2136	0.02	1.04112e-26	OpenGWAS	finn-b-E4_OBESITYCAL		cluster_1	25.9825	25.9825	-1.07772	Other	Other phenotypes	TRUE
PheWAS NDA	rs11642015	Type 2 diabetes			0.112	0.0105	1.29092e-26	OpenGWAS	finn-b-E4_DM2		cluster_1	25.8891	25.8891	-1.07772	Other	Other phenotypes	TRUE
PheWAS NDA	rs11642015	Treatment/medication code: metformin	MRC-IEU		0.00351186	0.000329671	1.69981e-26	OpenGWAS	ukb-b-14609	Ben Elsworth	cluster_1	25.7696	25.7696	-1.07772	Other	Other phenotypes	TRUE
PheWAS NDA	rs11642015	Type 2 diabetes, definitions combined, including avohilmo			0.1171	0.0111	3.90661e-26	OpenGWAS	finn-b-T2D_INCLAVO		cluster_1	25.4082	25.4082	-1.07772	Other	Other phenotypes	TRUE
PheWAS NDA	rs11642015	Appendicular lean mass			0.0282006	0.00287965	1.50003e-25	OpenGWAS	ebi-a-GCST90000026	Pei YF	cluster_1	24.8239	24.8239	-1.07772	Other	Other phenotypes	TRUE
PheWAS NDA	rs11642015	Type 2 diabetes, strict (exclude DM1)			0.114	0.0109	2.1722e-25	OpenGWAS	finn-b-E4_DM2_STRICT		cluster_1	24.6631	24.6631	-1.07772	Other	Other phenotypes	TRUE
PheWAS NDA	rs11642015	Non-cancer illness code, self-reported: diabetes	MRC-IEU		0.00426525	0.000410305	2.60016e-25	OpenGWAS	ukb-b-12948	Ben Elsworth	cluster_1	24.585	24.585	-1.07772	Other	Other phenotypes	TRUE
PheWAS NDA	rs11642015	Type 2 diabetes, definitions combined			0.1136	0.0109	2.87012e-25	OpenGWAS	finn-b-T2D		cluster_1	24.5421	24.5421	-1.07772	Other	Other phenotypes	TRUE
PheWAS NDA	rs11642015	Ankle spacing width (left)	MRC-IEU		0.0319929	0.00314478	2.60016e-24	OpenGWAS	ukb-b-2122	Ben Elsworth	cluster_1	23.585	23.585	-1.07772	Other	Other phenotypes	TRUE
PheWAS NDA	rs11642015	Morning/evening person (chronotype)	MRC-IEU		-0.0208093	0.0020737	1.10002e-23	OpenGWAS	ukb-b-4956	Ben Elsworth	cluster_1	22.9586	22.9586	-1.07772	Other	Other phenotypes	TRUE
PheWAS NDA	rs11642015	Non-cancer illness code, self-reported: hypertension	MRC-IEU		0.00910312	0.000914654	2.49977e-23	OpenGWAS	ukb-b-14057	Ben Elsworth	cluster_1	22.6021	22.6021	-1.07772	Other	Other phenotypes	TRUE
PheWAS NDA	rs11642015	Vascular/heart problems diagnosed by doctor: High blood pressure	MRC-IEU		0.0092151	0.000927278	2.90001e-23	OpenGWAS	ukb-b-14177	Ben Elsworth	cluster_1	22.5376	22.5376	-1.07772	Other	Other phenotypes	TRUE
PheWAS NDA	rs11642015	Diabetes mellitus			0.0981	0.0099	4.84953e-23	OpenGWAS	finn-b-E4_DIABETES		cluster_1	22.3143	22.3143	-1.07772	Other	Other phenotypes	TRUE
PheWAS NDA	rs11642015	Diabetes, insuline treatment (Kela reimbursement)" (more controls excluded)			0.1062	0.0108	6.8691e-23	OpenGWAS	finn-b-KELA_DIAB_INSUL_EXMORE		cluster_1	22.1631	22.1631	-1.07772	Other	Other phenotypes	TRUE
PheWAS NDA	rs11642015	Glycated haemoglobin			0.15399	0.015642	7.2644e-23	OpenGWAS	ukb-d-30750_raw	Neale lab	cluster_1	22.1388	22.1388	-1.07772	Other	Other phenotypes	TRUE
PheWAS NDA	rs11642015	High light scatter reticulocyte count			0.0239654	0.00243523	7.53703e-23	OpenGWAS	ukb-d-30300_irnt	Neale lab	cluster_1	22.1228	22.1228	-1.07772	Other	Other phenotypes	TRUE
PheWAS NDA	rs11642015	Diabetes, insuline treatment (Kela reimbursement)			0.105	0.0107	7.76605e-23	OpenGWAS	finn-b-KELA_DIAB_INSUL		cluster_1	22.1098	22.1098	-1.07772	Other	Other phenotypes	TRUE
PheWAS NDA	rs11642015	Diabetes diagnosed by doctor	Neale Lab		0.00517216	0.000530985	2.03564e-22	OpenGWAS	ukb-a-306	Neale	cluster_1	21.6913	21.6913	-1.07772	Other	Other phenotypes	TRUE
PheWAS NDA	rs11642015	Vascular/heart problems diagnosed by doctor: None of the above	MRC-IEU		-0.00916499	0.000952747	6.59933e-22	OpenGWAS	ukb-b-13352	Ben Elsworth	cluster_1	21.1805	21.1805	-1.07772	Other	Other phenotypes	TRUE
PheWAS NDA	rs11642015	Type 2 diabetes without complications			0.1365	0.0142	9.11801e-22	OpenGWAS	finn-b-E4_DM2NOCOMP		cluster_1	21.0401	21.0401	-1.07772	Other	Other phenotypes	TRUE
PheWAS NDA	rs11642015	Other diabetes, wide definition			0.0999	0.0104	9.33684e-22	OpenGWAS	finn-b-DM_OTHER_WIDE		cluster_1	21.0298	21.0298	-1.07772	Other	Other phenotypes	TRUE
PheWAS NDA	rs11642015	Diabetes, varying definitions			0.0943	0.0099	1.13606e-21	OpenGWAS	finn-b-DIABETES_FG		cluster_1	20.9446	20.9446	-1.07772	Other	Other phenotypes	TRUE
PheWAS NDA	rs11642015	Abdominal subcutaneous adipose tissue volume			0.0697785	0.00733888	1.9002e-21	OpenGWAS	ebi-a-GCST90016672	Liu Y	cluster_1	20.7212	20.7212	-1.07772	Other	Other phenotypes	TRUE
PheWAS NDA	rs11642015	Oily fish intake	MRC-IEU		0.0183622	0.00194887	4.40048e-21	OpenGWAS	ukb-b-2209	Ben Elsworth	cluster_1	20.3565	20.3565	-1.07772	Other	Other phenotypes	TRUE
PheWAS NDA	rs11642015	Ankle spacing width (right)	MRC-IEU		0.0296837	0.0031818	1.10002e-20	OpenGWAS	ukb-b-8607	Ben Elsworth	cluster_1	19.9586	19.9586	-1.07772	Other	Other phenotypes	TRUE
PheWAS NDA	rs11642015	Type 2 diabetes, wide definition			0.1232	0.0132	1.37404e-20	OpenGWAS	finn-b-T2D_WIDE		cluster_1	19.862	19.862	-1.07772	Other	Other phenotypes	TRUE
PheWAS NDA	rs11642015	High light scatter reticulocyte percentage			0.0227915	0.00245318	1.54277e-20	OpenGWAS	ukb-d-30290_irnt	Neale lab	cluster_1	19.8117	19.8117	-1.07772	Other	Other phenotypes	TRUE
PheWAS NDA	rs11642015	Morning/evening person (chronotype)	Neale Lab		-0.0221446	0.00243659	1.01135e-19	OpenGWAS	ukb-a-11	Neale	cluster_1	18.9951	18.9951	-1.07772	Other	Other phenotypes	TRUE
PheWAS NDA	rs11642015	Heel bone mineral density			0.0194961	0.00188719	1.10002e-19	OpenGWAS	ebi-a-GCST006979	Morris JA	cluster_1	18.9586	18.9586	-1.07772	Other	Other phenotypes	TRUE
PheWAS NDA	rs11642015	Sex hormone-binding globulin levels			-0.00879061	0.00095363	1.29987e-19	OpenGWAS	ebi-a-GCST90012111	Ruth KS	cluster_1	18.8861	18.8861	-1.07772	Other	Other phenotypes	TRUE
PheWAS NDA	rs11642015	Glycated haemoglobin			0.021179	0.0023446	1.67649e-19	OpenGWAS	ukb-d-30750_irnt	Neale lab	cluster_1	18.7756	18.7756	-1.07772	Other	Other phenotypes	TRUE
PheWAS NDA	rs11642015	Diagnoses - secondary ICD10: E66.9 Obesity, unspecified	MRC-IEU		0.00188328	0.000212114	6.79986e-19	OpenGWAS	ukb-b-15541	Ben Elsworth	cluster_1	18.1675	18.1675	-1.07772	Other	Other phenotypes	TRUE
PheWAS NDA	rs11642015	C-reactive protein			0.02162	0.0024385	7.59451e-19	OpenGWAS	ukb-d-30710_irnt	Neale lab	cluster_1	18.1195	18.1195	-1.07772	Other	Other phenotypes	TRUE
PheWAS NDA	rs11642015	Average weekly beer plus cider intake	MRC-IEU		-0.0154315	0.00174562	9.60064e-19	OpenGWAS	ukb-b-5174	Ben Elsworth	cluster_1	18.0177	18.0177	-1.07772	Other	Other phenotypes	TRUE
PheWAS NDA	rs11642015	Cystatin C			0.019638	0.002222	9.79264e-19	OpenGWAS	ukb-d-30720_irnt	Neale lab	cluster_1	18.0091	18.0091	-1.07772	Other	Other phenotypes	TRUE
PheWAS NDA	rs11642015	Milk type used: Skimmed			0.00847635	0.000964179	1.48525e-18	OpenGWAS	ukb-d-1418_3	Neale lab	cluster_1	17.8282	17.8282	-1.07772	Other	Other phenotypes	TRUE
PheWAS NDA	rs11642015	Liver enzyme levels (alanine transaminase)			0.00347192	0.000396555	3.19963e-18	OpenGWAS	ebi-a-GCST90013405	Pazoki R	cluster_1	17.4949	17.4949	-1.07772	Other	Other phenotypes	TRUE
PheWAS NDA	rs11642015	Alanine aminotransferase			0.019782	0.0022799	4.08507e-18	OpenGWAS	ukb-d-30620_irnt	Neale lab	cluster_1	17.3888	17.3888	-1.07772	Other	Other phenotypes	TRUE
PheWAS NDA	rs11642015	Treatment/medication code: metformin	Neale Lab		0.00333812	0.00038657	5.88573e-18	OpenGWAS	ukb-a-159	Neale	cluster_1	17.2302	17.2302	-1.07772	Other	Other phenotypes	TRUE
PheWAS NDA	rs11642015	Non-cancer illness code self-reported: diabetes	Neale Lab		0.00410536	0.000481508	1.52055e-17	OpenGWAS	ukb-a-74	Neale	cluster_1	16.818	16.818	-1.07772	Other	Other phenotypes	TRUE
PheWAS NDA	rs11642015	Diagnoses - secondary ICD10: E11.9 Without complications	MRC-IEU		0.00284631	0.000336538	2.70023e-17	OpenGWAS	ukb-b-970	Ben Elsworth	cluster_1	16.5686	16.5686	-1.07772	Other	Other phenotypes	TRUE
PheWAS NDA	rs11642015	Cystatin C			0.0033346	0.00039687	4.39643e-17	OpenGWAS	ukb-d-30720_raw	Neale lab	cluster_1	16.3569	16.3569	-1.07772	Other	Other phenotypes	TRUE
PheWAS NDA	rs11642015	Reticulocyte count			0.0202732	0.0024219	5.74513e-17	OpenGWAS	ukb-d-30250_irnt	Neale lab	cluster_1	16.2407	16.2407	-1.07772	Other	Other phenotypes	TRUE
PheWAS NDA	rs11642015	Immature reticulocyte fraction			0.0204443	0.00245056	7.28786e-17	OpenGWAS	ukb-d-30280_irnt	Neale lab	cluster_1	16.1374	16.1374	-1.07772	Other	Other phenotypes	TRUE
PheWAS NDA	rs11642015	Bread type: Wholemeal or wholegrain			0.00995612	0.00119554	8.2699e-17	OpenGWAS	ukb-d-1448_3	Neale lab	cluster_1	16.0825	16.0825	-1.07772	Other	Other phenotypes	TRUE
PheWAS NDA	rs11642015	Major dietary changes in the last 5 years: No			-0.0094491	0.00116825	6.07016e-16	OpenGWAS	ukb-d-1538_0	Neale lab	cluster_1	15.2168	15.2168	-1.07772	Other	Other phenotypes	TRUE
PheWAS NDA	rs11642015	Urate			1.3452	0.1674	9.31537e-16	OpenGWAS	ukb-d-30880_raw	Neale lab	cluster_1	15.0308	15.0308	-1.07772	Other	Other phenotypes	TRUE
PheWAS NDA	rs11642015	Childhood body mass index			0.0634	0.0079	9.77012e-16	OpenGWAS	ebi-a-GCST90002409	Vogelezang S	cluster_1	15.0101	15.0101	-1.07772	Other	Other phenotypes	TRUE
PheWAS NDA	rs11642015	Non-cancer illness code self-reported: hypertension	Neale Lab		0.0087115	0.00108668	1.09018e-15	OpenGWAS	ukb-a-61	Neale	cluster_1	14.9625	14.9625	-1.07772	Other	Other phenotypes	TRUE
PheWAS NDA	rs11642015	Medication for cholesterol, blood pressure or diabetes: None of the above	MRC-IEU		-0.0118058	0.00147422	1.20005e-15	OpenGWAS	ukb-b-12014	Ben Elsworth	cluster_1	14.9208	14.9208	-1.07772	Other	Other phenotypes	TRUE
PheWAS NDA	rs11642015	Red blood cell (erythrocyte) distribution width			0.0193729	0.00242074	1.21899e-15	OpenGWAS	ukb-d-30070_irnt	Neale lab	cluster_1	14.914	14.914	-1.07772	Other	Other phenotypes	TRUE
PheWAS NDA	rs11642015	Vascular/heart problems diagnosed by doctor: High blood pressure	Neale Lab		0.00875729	0.0011017	1.88712e-15	OpenGWAS	ukb-a-437	Neale	cluster_1	14.7242	14.7242	-1.07772	Other	Other phenotypes	TRUE
PheWAS NDA	rs11642015	Urate			0.016458	0.0020745	2.13649e-15	OpenGWAS	ukb-d-30880_irnt	Neale lab	cluster_1	14.6703	14.6703	-1.07772	Other	Other phenotypes	TRUE
PheWAS NDA	rs11642015	Sleep apnoea, including avohilmo			0.0997	0.0126	2.17621e-15	OpenGWAS	finn-b-G6_SLEEPAPNO_INCLAVO		cluster_1	14.6623	14.6623	-1.07772	Other	Other phenotypes	TRUE
PheWAS NDA	rs11642015	Chronotype			0.0299967	0.00376161	2.70023e-15	OpenGWAS	ieu-b-4861	Samuel Jones	cluster_1	14.5686	14.5686	-1.07772	Other	Other phenotypes	TRUE
PheWAS NDA	rs11642015	Sleep apnoea			0.0994	0.0126	2.72898e-15	OpenGWAS	finn-b-G6_SLEEPAPNO		cluster_1	14.564	14.564	-1.07772	Other	Other phenotypes	TRUE
PheWAS NDA	rs11642015	Heel Broadband ultrasound attenuation, direct entry	MRC-IEU		0.0199947	0.00257315	7.8001e-15	OpenGWAS	ukb-b-15851	Ben Elsworth	cluster_1	14.1079	14.1079	-1.07772	Other	Other phenotypes	TRUE
PheWAS NDA	rs11642015	Reticulocyte percentage			0.019049	0.00245327	8.20352e-15	OpenGWAS	ukb-d-30240_irnt	Neale lab	cluster_1	14.086	14.086	-1.07772	Other	Other phenotypes	TRUE
PheWAS NDA	rs11642015	Usual walking pace	MRC-IEU		-0.00986651	0.00129009	1.99986e-14	OpenGWAS	ukb-b-4711	Ben Elsworth	cluster_1	13.699	13.699	-1.07772	Other	Other phenotypes	TRUE
PheWAS NDA	rs11642015	Vascular/heart problems diagnosed by doctor: None of the above	Neale Lab		-0.00865162	0.00113144	2.06966e-14	OpenGWAS	ukb-a-435	Neale	cluster_1	13.6841	13.6841	-1.07772	Other	Other phenotypes	TRUE
PheWAS NDA	rs11642015	Sleep disorders (combined)			0.0893	0.0117	2.7842e-14	OpenGWAS	finn-b-SLEEP		cluster_1	13.5553	13.5553	-1.07772	Other	Other phenotypes	TRUE
PheWAS NDA	rs11642015	Sex hormone-binding globulin levels			-0.0108937	0.00145243	3.29989e-14	OpenGWAS	ebi-a-GCST90012107	Ruth KS	cluster_1	13.4815	13.4815	-1.07772	Other	Other phenotypes	TRUE
PheWAS NDA	rs11642015	Sex hormone-binding globulin levels adjusted for BMI			0.00616895	0.000857877	5.30029e-14	OpenGWAS	ebi-a-GCST90012110	Ruth KS	cluster_1	13.2757	13.2757	-1.07772	Other	Other phenotypes	TRUE
PheWAS NDA	rs11642015	Non-oily fish intake	MRC-IEU		0.0123778	0.00165168	6.70039e-14	OpenGWAS	ukb-b-17627	Ben Elsworth	cluster_1	13.1739	13.1739	-1.07772	Other	Other phenotypes	TRUE
PheWAS NDA	rs11642015	Sex hormone binding globulin (SHBG)			-0.022648	0.00302278	6.79986e-14	OpenGWAS	ieu-b-4870	Rebecca Richmond	cluster_1	13.1675	13.1675	-1.07772	Other	Other phenotypes	TRUE
PheWAS NDA	rs11642015	Sodium in urine	Neale Lab		0.0179263	0.00241218	1.07572e-13	OpenGWAS	ukb-a-335	Neale	cluster_1	12.9683	12.9683	-1.07772	Other	Other phenotypes	TRUE
PheWAS NDA	rs11642015	Treatment/medication code: simvastatin	MRC-IEU		0.00493515	0.000666763	1.29987e-13	OpenGWAS	ukb-b-11268	Ben Elsworth	cluster_1	12.8861	12.8861	-1.07772	Other	Other phenotypes	TRUE
PheWAS NDA	rs11642015	HDL cholesterol	UK Biobank		-0.0142047	0.00192154	1.39991e-13	OpenGWAS	ieu-b-109	Richardson, Tom	cluster_1	12.8539	12.8539	-1.07772	Other	Other phenotypes	TRUE
PheWAS NDA	rs11642015	SHBG			-0.017082	0.0023138	1.55453e-13	OpenGWAS	ukb-d-30830_irnt	Neale lab	cluster_1	12.8084	12.8084	-1.07772	Other	Other phenotypes	TRUE
PheWAS NDA	rs11642015	Bread type: White			-0.00778586	0.00106277	2.37629e-13	OpenGWAS	ukb-d-1448_1	Neale lab	cluster_1	12.6241	12.6241	-1.07772	Other	Other phenotypes	TRUE
PheWAS NDA	rs11642015	Endocrine, nutritional and metabolic diseases			0.0543	0.0075	4.12192e-13	OpenGWAS	finn-b-E4_ENDONUTRMET		cluster_1	12.3849	12.3849	-1.07772	Other	Other phenotypes	TRUE
PheWAS NDA	rs11642015	Variation in diet	MRC-IEU		0.00890895	0.00125711	1.39991e-12	OpenGWAS	ukb-b-2909	Ben Elsworth	cluster_1	11.8539	11.8539	-1.07772	Other	Other phenotypes	TRUE
PheWAS NDA	rs11642015	Total Testosterone			-0.0223436	0.00315336	1.39991e-12	OpenGWAS	ieu-b-4865	Rebecca Richmond	cluster_1	11.8539	11.8539	-1.07772	Other	Other phenotypes	TRUE
PheWAS NDA	rs11642015	Medication for cholesterol, blood pressure or diabetes: Blood pressure medication	MRC-IEU		0.0094937	0.00134953	1.99986e-12	OpenGWAS	ukb-b-14395	Ben Elsworth	cluster_1	11.699	11.699	-1.07772	Other	Other phenotypes	TRUE
PheWAS NDA	rs11642015	Alanine aminotransferase			0.2326	0.033166	2.33722e-12	OpenGWAS	ukb-d-30620_raw	Neale lab	cluster_1	11.6313	11.6313	-1.07772	Other	Other phenotypes	TRUE
PheWAS NDA	rs11642015	Urea			0.022792	0.0032828	3.85123e-12	OpenGWAS	ukb-d-30670_raw	Neale lab	cluster_1	11.4144	11.4144	-1.07772	Other	Other phenotypes	TRUE
PheWAS NDA	rs11642015	Beef intake	MRC-IEU		-0.012057	0.00174286	4.60045e-12	OpenGWAS	ukb-b-2862	Ben Elsworth	cluster_1	11.3372	11.3372	-1.07772	Other	Other phenotypes	TRUE
PheWAS NDA	rs11642015	Heel quantitative ultrasound index (QUI), direct entry	MRC-IEU		0.0179789	0.00260862	5.50047e-12	OpenGWAS	ukb-b-19234	Ben Elsworth	cluster_1	11.2596	11.2596	-1.07772	Other	Other phenotypes	TRUE
PheWAS NDA	rs11642015	Heel bone mineral density (BMD) T-score, automated	MRC-IEU		0.0179804	0.00260861	5.50047e-12	OpenGWAS	ukb-b-20124	Ben Elsworth	cluster_1	11.2596	11.2596	-1.07772	Other	Other phenotypes	TRUE
PheWAS NDA	rs11642015	Heel bone mineral density (BMD)	MRC-IEU		0.0179337	0.00260808	6.09958e-12	OpenGWAS	ukb-b-8875	Ben Elsworth	cluster_1	11.2147	11.2147	-1.07772	Other	Other phenotypes	TRUE
PheWAS NDA	rs11642015	Medication for cholesterol, blood pressure, diabetes, or take exogenous hormones: Blood pressure medication	MRC-IEU		0.00744819	0.00108607	7.00003e-12	OpenGWAS	ukb-b-18009	Ben Elsworth	cluster_1	11.1549	11.1549	-1.07772	Other	Other phenotypes	TRUE
PheWAS NDA	rs11642015	Heel broadband ultrasound attenuation (right)	MRC-IEU		0.0235015	0.00344028	8.4004e-12	OpenGWAS	ukb-b-6027	Ben Elsworth	cluster_1	11.0757	11.0757	-1.07772	Other	Other phenotypes	TRUE
PheWAS NDA	rs11642015	Cereal type: Oat cereal (e.g. Ready Brek, porridge)			0.00777866	0.00113876	8.46058e-12	OpenGWAS	ukb-d-1468_3	Neale lab	cluster_1	11.0726	11.0726	-1.07772	Other	Other phenotypes	TRUE
PheWAS NDA	rs11642015	Milk type used: Full cream			-0.00396808	0.000583649	1.05706e-11	OpenGWAS	ukb-d-1418_1	Neale lab	cluster_1	10.9759	10.9759	-1.07772	Other	Other phenotypes	TRUE
PheWAS NDA	rs11642015	Urea			0.015882	0.002342	1.18987e-11	OpenGWAS	ukb-d-30670_irnt	Neale lab	cluster_1	10.9245	10.9245	-1.07772	Other	Other phenotypes	TRUE
PheWAS NDA	rs11642015	Total testosterone levels			-0.0214624	0.00309421	1.50003e-11	OpenGWAS	ebi-a-GCST90012113	Ruth KS	cluster_1	10.8239	10.8239	-1.07772	Other	Other phenotypes	TRUE
PheWAS NDA	rs11642015	Getting up in morning	MRC-IEU		0.0109451	0.00162701	1.69981e-11	OpenGWAS	ukb-b-2772	Ben Elsworth	cluster_1	10.7696	10.7696	-1.07772	Other	Other phenotypes	TRUE
PheWAS NDA	rs11642015	Glucose			0.020727	0.0030844	1.82138e-11	OpenGWAS	ukb-d-30740_raw	Neale lab	cluster_1	10.7396	10.7396	-1.07772	Other	Other phenotypes	TRUE
PheWAS NDA	rs11642015	Illnesses of father: Diabetes	MRC-IEU		0.00451417	0.000672949	1.99986e-11	OpenGWAS	ukb-b-20211	Ben Elsworth	cluster_1	10.699	10.699	-1.07772	Other	Other phenotypes	TRUE
PheWAS NDA	rs11642015	Usual walking pace	Neale Lab		-0.0101062	0.00151333	2.42438e-11	OpenGWAS	ukb-a-513	Neale	cluster_1	10.6154	10.6154	-1.07772	Other	Other phenotypes	TRUE
PheWAS NDA	rs11642015	LDL cholesterol	UK Biobank		-0.0141515	0.00212623	2.80027e-11	OpenGWAS	ieu-b-110	Richardson, Tom	cluster_1	10.5528	10.5528	-1.07772	Other	Other phenotypes	TRUE
PheWAS NDA	rs11642015	Appendicular lean mass			0.0170934	0.00260196	2.90001e-11	OpenGWAS	ebi-a-GCST90000027	Pei YF	cluster_1	10.5376	10.5376	-1.07772	Other	Other phenotypes	TRUE
PheWAS NDA	rs11642015	Sleep duration	MRC-IEU		-0.0108288	0.00162932	2.99985e-11	OpenGWAS	ukb-b-4424	Ben Elsworth	cluster_1	10.5229	10.5229	-1.07772	Other	Other phenotypes	TRUE
PheWAS NDA	rs11642015	Artrosis, including avohilmo			0.0622	0.0094	3.0839e-11	OpenGWAS	finn-b-M13_ARTHROSIS_INCLAVO		cluster_1	10.5109	10.5109	-1.07772	Other	Other phenotypes	TRUE
PheWAS NDA	rs11642015	Overall health rating	MRC-IEU		0.0101211	0.00152922	3.59998e-11	OpenGWAS	ukb-b-6306	Ben Elsworth	cluster_1	10.4437	10.4437	-1.07772	Other	Other phenotypes	TRUE
PheWAS NDA	rs11642015	Intake of sugar added to tea	MRC-IEU		-0.0251702	0.00383634	5.30029e-11	OpenGWAS	ukb-b-8442	Ben Elsworth	cluster_1	10.2757	10.2757	-1.07772	Other	Other phenotypes	TRUE
PheWAS NDA	rs11642015	SHBG			-0.42368	0.064813	6.28492e-11	OpenGWAS	ukb-d-30830_raw	Neale lab	cluster_1	10.2017	10.2017	-1.07772	Other	Other phenotypes	TRUE
PheWAS NDA	rs11642015	Average weekly red wine intake	MRC-IEU		0.0137506	0.00210564	6.59933e-11	OpenGWAS	ukb-b-5239	Ben Elsworth	cluster_1	10.1805	10.1805	-1.07772	Other	Other phenotypes	TRUE
PheWAS NDA	rs11642015	Snoring	MRC-IEU		-0.00676467	0.00103775	7.10068e-11	OpenGWAS	ukb-b-17400	Ben Elsworth	cluster_1	10.1487	10.1487	-1.07772	Other	Other phenotypes	TRUE
PheWAS NDA	rs11642015	Arthrosis			0.0645	0.0099	7.79112e-11	OpenGWAS	finn-b-M13_ARTHROSIS		cluster_1	10.1084	10.1084	-1.07772	Other	Other phenotypes	TRUE
PheWAS NDA	rs11642015	Heel broadband ultrasound attenuation (left)	MRC-IEU		0.0225078	0.00346195	8.00018e-11	OpenGWAS	ukb-b-5447	Ben Elsworth	cluster_1	10.0969	10.0969	-1.07772	Other	Other phenotypes	TRUE
PheWAS NDA	rs11642015	Cooked vegetable intake	MRC-IEU		0.0102749	0.00159064	1e-10	OpenGWAS	ukb-b-8089	Ben Elsworth	cluster_1	10	10	-1.07772	Other	Other phenotypes	TRUE
PheWAS NDA	rs11642015	Water intake	MRC-IEU		0.0119385	0.00184592	1e-10	OpenGWAS	ukb-b-14898	Ben Elsworth	cluster_1	10	10	-1.07772	Other	Other phenotypes	TRUE
PheWAS NDA	rs11642015	Medication for cholesterol, blood pressure or diabetes: Cholesterol lowering medication	MRC-IEU		0.00849547	0.00132076	1.29999e-10	OpenGWAS	ukb-b-11740	Ben Elsworth	cluster_1	9.88606	9.88606	-1.07772	Other	Other phenotypes	TRUE
PheWAS NDA	rs11642015	Gonarthrosis			0.0767	0.0119	1.327e-10	OpenGWAS	finn-b-M13_ARTHROSIS_KNEE		cluster_1	9.87713	9.87713	-1.07772	Other	Other phenotypes	TRUE
PheWAS NDA	rs11642015	Illnesses of siblings: High blood pressure	MRC-IEU		0.00621668	0.000971356	1.6e-10	OpenGWAS	ukb-b-8746	Ben Elsworth	cluster_1	9.79588	9.79588	-1.07772	Other	Other phenotypes	TRUE
PheWAS NDA	rs11642015	Alcohol intake frequency.	MRC-IEU		0.0197311	0.00308503	1.6e-10	OpenGWAS	ukb-b-5779	Ben Elsworth	cluster_1	9.79588	9.79588	-1.07772	Other	Other phenotypes	TRUE
PheWAS NDA	rs11642015	Snoring			0.00680832	0.00106488	1.7e-10	OpenGWAS	ebi-a-GCST009760	Campos AI	cluster_1	9.76955	9.76955	-1.07772	Other	Other phenotypes	TRUE
PheWAS NDA	rs11642015	Treatment/medication code: gliclazide	MRC-IEU		0.00122484	0.000192004	1.79999e-10	OpenGWAS	ukb-b-8602	Ben Elsworth	cluster_1	9.74473	9.74473	-1.07772	Other	Other phenotypes	TRUE
PheWAS NDA	rs11642015	Major dietary changes in the last 5 years: Yes, because of other reasons			0.00684162	0.00107572	2.01967e-10	OpenGWAS	ukb-d-1538_2	Neale lab	cluster_1	9.69472	9.69472	-1.07772	Other	Other phenotypes	TRUE
PheWAS NDA	rs11642015	Average weekly beer plus cider intake	Neale Lab		-0.0129416	0.00204407	2.43562e-10	OpenGWAS	ukb-a-28	Neale	cluster_1	9.61339	9.61339	-1.07772	Other	Other phenotypes	TRUE
PheWAS NDA	rs11642015	Cardiovascular diseases (excluding rheumatic etc)			0.0501	0.0079	2.732e-10	OpenGWAS	finn-b-FG_CVD		cluster_1	9.56352	9.56352	-1.07772	Other	Other phenotypes	TRUE
PheWAS NDA	rs11642015	Illnesses of father: Diabetes	Neale Lab		0.00486655	0.000771537	2.83805e-10	OpenGWAS	ukb-a-208	Neale	cluster_1	9.54698	9.54698	-1.07772	Other	Other phenotypes	TRUE
PheWAS NDA	rs11642015	White blood cell (leukocyte) count			0.0153121	0.00242803	2.85937e-10	OpenGWAS	ukb-d-30000_irnt	Neale lab	cluster_1	9.54373	9.54373	-1.07772	Other	Other phenotypes	TRUE
PheWAS NDA	rs11642015	Medication for cholesterol blood pressure or diabetes: None of the above	Neale Lab		-0.0108765	0.00172994	3.24123e-10	OpenGWAS	ukb-a-489	Neale	cluster_1	9.48929	9.48929	-1.07772	Other	Other phenotypes	TRUE
PheWAS NDA	rs11642015	circulating leptin levels			0.063	0.0101	3.66497e-10	OpenGWAS	ebi-a-GCST90012076	Folkersen L	cluster_1	9.43593	9.43593	-1.07772	Other	Other phenotypes	TRUE
PheWAS NDA	rs11642015	Hypertensive diseases (excluding secondary)			0.0576	0.0092	4.31102e-10	OpenGWAS	finn-b-FG_HYPERTENSION		cluster_1	9.36542	9.36542	-1.07772	Other	Other phenotypes	TRUE
PheWAS NDA	rs11642015	Hypertensive diseases			0.0576	0.0092	4.31102e-10	OpenGWAS	finn-b-I9_HYPERTENSION		cluster_1	9.36542	9.36542	-1.07772	Other	Other phenotypes	TRUE
PheWAS NDA	rs11642015	Hypertension			0.0575	0.0092	4.605e-10	OpenGWAS	finn-b-I9_HYPTENS		cluster_1	9.33677	9.33677	-1.07772	Other	Other phenotypes	TRUE
PheWAS NDA	rs11642015	Hypertension (no controls excluded)			0.0575	0.0092	4.71205e-10	OpenGWAS	finn-b-I9_HYPTENS_EXNONE		cluster_1	9.32679	9.32679	-1.07772	Other	Other phenotypes	TRUE
PheWAS NDA	rs11642015	Number of treatments/medications taken	MRC-IEU		0.0105091	0.00168773	4.79999e-10	OpenGWAS	ukb-b-3656	Ben Elsworth	cluster_1	9.31876	9.31876	-1.07772	Other	Other phenotypes	TRUE
PheWAS NDA	rs11642015	Average weekly spirits intake	MRC-IEU		0.01387	0.00223211	5.19996e-10	OpenGWAS	ukb-b-1707	Ben Elsworth	cluster_1	9.284	9.284	-1.07772	Other	Other phenotypes	TRUE
PheWAS NDA	rs11642015	Illnesses of mother: Diabetes	MRC-IEU		0.00401118	0.000647245	5.69994e-10	OpenGWAS	ukb-b-16451	Ben Elsworth	cluster_1	9.24413	9.24413	-1.07772	Other	Other phenotypes	TRUE
PheWAS NDA	rs11642015	LDL cholesterol	UK Biobank		-0.0201706	0.00316436	6.4e-10	OpenGWAS	ieu-b-5089	Si Fang	cluster_1	9.19382	9.19382	-1.07772	Other	Other phenotypes	TRUE
PheWAS NDA	rs11642015	HDL cholesterol			-0.014106	0.0023237	1.27641e-09	OpenGWAS	ukb-d-30760_irnt	Neale lab	cluster_1	8.89401	8.89401	-1.07772	Other	Other phenotypes	TRUE
PheWAS NDA	rs11642015	Illnesses of siblings: Diabetes	MRC-IEU		0.0040588	0.000668787	1.29999e-09	OpenGWAS	ukb-b-18042	Ben Elsworth	cluster_1	8.88606	8.88606	-1.07772	Other	Other phenotypes	TRUE
PheWAS NDA	rs11642015	Snoring	Neale Lab		-0.00739666	0.00122039	1.35513e-09	OpenGWAS	ukb-a-14	Neale	cluster_1	8.86802	8.86802	-1.07772	Other	Other phenotypes	TRUE
PheWAS NDA	rs11642015	Gonarthrosis [arthrosis of knee](FG)			0.0704	0.0116	1.439e-09	OpenGWAS	finn-b-KNEE_ARTHROSIS		cluster_1	8.84194	8.84194	-1.07772	Other	Other phenotypes	TRUE
PheWAS NDA	rs11642015	Alcohol intake frequency.	Neale Lab		0.0219067	0.00362325	1.48494e-09	OpenGWAS	ukb-a-25	Neale	cluster_1	8.82829	8.82829	-1.07772	Other	Other phenotypes	TRUE
PheWAS NDA	rs11642015	Heel bone mineral density (BMD) (right)	MRC-IEU		0.0211399	0.00350061	1.6e-09	OpenGWAS	ukb-b-4657	Ben Elsworth	cluster_1	8.79588	8.79588	-1.07772	Other	Other phenotypes	TRUE
PheWAS NDA	rs11642015	Red cell distribution width			0.0131183	0.00217269	1.6e-09	OpenGWAS	ebi-a-GCST90002404	Vuckovic D	cluster_1	8.79588	8.79588	-1.07772	Other	Other phenotypes	TRUE
PheWAS NDA	rs11642015	Chronotype			0.0244261	0.00404886	1.79999e-09	OpenGWAS	ieu-b-4862	Samuel Jones	cluster_1	8.74473	8.74473	-1.07772	Other	Other phenotypes	TRUE
PheWAS NDA	rs11642015	Heel bone mineral density			0.0196582	0.0034335	2e-09	OpenGWAS	ebi-a-GCST006288	Kemp JP	cluster_1	8.69897	8.69897	-1.07772	Other	Other phenotypes	TRUE
PheWAS NDA	rs11642015	Neutrophill count			0.0145188	0.00242453	2.12246e-09	OpenGWAS	ukb-d-30140_irnt	Neale lab	cluster_1	8.67316	8.67316	-1.07772	Other	Other phenotypes	TRUE
PheWAS NDA	rs11642015	Tea intake	MRC-IEU		-0.0128374	0.00215903	2.69998e-09	OpenGWAS	ukb-b-6066	Ben Elsworth	cluster_1	8.56864	8.56864	-1.07772	Other	Other phenotypes	TRUE
PheWAS NDA	rs11642015	Gonarthrosis,primary			0.0706	0.0119	2.831e-09	OpenGWAS	finn-b-M13_ARTHROSIS_KNEE_PRIM_ICD10		cluster_1	8.54806	8.54806	-1.07772	Other	Other phenotypes	TRUE
PheWAS NDA	rs11642015	Heel quantitative ultrasound index (QUI), direct entry (right)	MRC-IEU		0.0207786	0.00349999	2.90001e-09	OpenGWAS	ukb-b-5463	Ben Elsworth	cluster_1	8.5376	8.5376	-1.07772	Other	Other phenotypes	TRUE
PheWAS NDA	rs11642015	Heel bone mineral density (BMD) T-score, automated (right)	MRC-IEU		0.0207772	0.00349998	2.90001e-09	OpenGWAS	ukb-b-20032	Ben Elsworth	cluster_1	8.5376	8.5376	-1.07772	Other	Other phenotypes	TRUE
PheWAS NDA	rs11642015	Kidney volume			0.0382164	0.00645278	3.2e-09	OpenGWAS	ebi-a-GCST90016670	Liu Y	cluster_1	8.49485	8.49485	-1.07772	Other	Other phenotypes	TRUE
PheWAS NDA	rs11642015	Osteoarthritis of the hip or knee			0.0458	0.0077	3.304e-09	OpenGWAS	ebi-a-GCST007092	Tachmazidou I	cluster_1	8.48096	8.48096	-1.07772	Other	Other phenotypes	TRUE
PheWAS NDA	rs11642015	Diagnoses - secondary ICD10: I10 Essential (primary) hypertension	MRC-IEU		0.0040077	0.000678502	3.50002e-09	OpenGWAS	ukb-b-12493	Ben Elsworth	cluster_1	8.45593	8.45593	-1.07772	Other	Other phenotypes	TRUE
PheWAS NDA	rs11642015	Heel bone mineral density (BMD) T-score automated	Neale Lab		0.018751	0.00317548	3.53346e-09	OpenGWAS	ukb-a-500	Neale	cluster_1	8.4518	8.4518	-1.07772	Other	Other phenotypes	TRUE
PheWAS NDA	rs11642015	Illnesses of siblings: None of the above (group 1)	MRC-IEU		-0.00655586	0.00111542	4.20001e-09	OpenGWAS	ukb-b-17360	Ben Elsworth	cluster_1	8.37675	8.37675	-1.07772	Other	Other phenotypes	TRUE
PheWAS NDA	rs11642015	Cholesterol			-0.013868	0.0023647	4.50837e-09	OpenGWAS	ukb-d-30690_irnt	Neale lab	cluster_1	8.34598	8.34598	-1.07772	Other	Other phenotypes	TRUE
PheWAS NDA	rs11642015	Cereal type: Other (e.g. Cornflakes, Frosties)			-0.00602382	0.00103485	5.85679e-09	OpenGWAS	ukb-d-1468_5	Neale lab	cluster_1	8.23234	8.23234	-1.07772	Other	Other phenotypes	TRUE
PheWAS NDA	rs11642015	Liver volume			0.0413707	0.00715371	7.29995e-09	OpenGWAS	ebi-a-GCST90016666	Liu Y	cluster_1	8.13668	8.13668	-1.07772	Other	Other phenotypes	TRUE
PheWAS NDA	rs11642015	Sleep duration	Neale Lab		-0.0110331	0.00191332	8.1014e-09	OpenGWAS	ukb-a-9	Neale	cluster_1	8.09144	8.09144	-1.07772	Other	Other phenotypes	TRUE
PheWAS NDA	rs11642015	Medication for cholesterol blood pressure diabetes or take exogenous hormones: Blood pressure medication	Neale Lab		0.00738865	0.00129127	1.05441e-08	OpenGWAS	ukb-a-450	Neale	cluster_1	7.97699	7.97699	-1.07772	Other	Other phenotypes	TRUE
PheWAS NDA	rs11642015	Heel bone mineral density (BMD) (left)	MRC-IEU		0.020071	0.00351664	1.09999e-08	OpenGWAS	ukb-b-1096	Ben Elsworth	cluster_1	7.95861	7.95861	-1.07772	Other	Other phenotypes	TRUE
PheWAS NDA	rs11642015	Cholesterol			-0.015422	0.0027019	1.1458e-08	OpenGWAS	ukb-d-30690_raw	Neale lab	cluster_1	7.94089	7.94089	-1.07772	Other	Other phenotypes	TRUE
PheWAS NDA	rs11642015	Relative age of first facial hair	MRC-IEU		-0.00787758	0.00138512	1.29999e-08	OpenGWAS	ukb-b-5945	Ben Elsworth	cluster_1	7.88606	7.88606	-1.07772	Other	Other phenotypes	TRUE
PheWAS NDA	rs11642015	Heart failure			0.0452	0.008	1.32501e-08	OpenGWAS	ebi-a-GCST009541	Shah S	cluster_1	7.87778	7.87778	-1.07772	Other	Other phenotypes	TRUE
PheWAS NDA	rs11642015	Hypertension, essential			0.0561	0.0099	1.61399e-08	OpenGWAS	finn-b-I9_HYPTENSESS		cluster_1	7.7921	7.7921	-1.07772	Other	Other phenotypes	TRUE
PheWAS NDA	rs11642015	Diagnoses - main ICD10: G56.0 Carpal tunnel syndrome	MRC-IEU		0.00158017	0.000280581	1.79999e-08	OpenGWAS	ukb-b-3965	Ben Elsworth	cluster_1	7.74473	7.74473	-1.07772	Other	Other phenotypes	TRUE
PheWAS NDA	rs11642015	Heel bone mineral density (BMD) T-score, automated (left)	MRC-IEU		0.0196925	0.00351807	2.19999e-08	OpenGWAS	ukb-b-15730	Ben Elsworth	cluster_1	7.65758	7.65758	-1.07772	Other	Other phenotypes	TRUE
PheWAS NDA	rs11642015	Heel quantitative ultrasound index (QUI), direct entry (left)	MRC-IEU		0.0196918	0.00351807	2.19999e-08	OpenGWAS	ukb-b-845	Ben Elsworth	cluster_1	7.65758	7.65758	-1.07772	Other	Other phenotypes	TRUE
PheWAS NDA	rs11642015	Serum 25-Hydroxyvitamin D levels			0.0111515	0.00200327	2.59693e-08	OpenGWAS	ebi-a-GCST90000617	Revez JA	cluster_1	7.58554	7.58554	-1.07772	Other	Other phenotypes	TRUE
PheWAS NDA	rs11642015	Comparative height size at age 10	Neale Lab		0.00938692	0.00169106	2.8442e-08	OpenGWAS	ukb-a-35	Neale	cluster_1	7.54604	7.54604	-1.07772	Other	Other phenotypes	TRUE
PheWAS NDA	rs11642015	Getting up in morning	Neale Lab		0.0105062	0.00190233	3.33857e-08	OpenGWAS	ukb-a-10	Neale	cluster_1	7.47644	7.47644	-1.07772	Other	Other phenotypes	TRUE
PheWAS NDA	rs11642015	Visceral adipose tissue volume			0.037261	0.00674866	3.40001e-08	OpenGWAS	ebi-a-GCST90016671	Liu Y	cluster_1	7.46852	7.46852	-1.07772	Other	Other phenotypes	TRUE
PheWAS NDA	rs11642015	Operation code: lumpectomy	MRC-IEU		-0.00208313	0.000378549	3.69999e-08	OpenGWAS	ukb-b-10827	Ben Elsworth	cluster_1	7.4318	7.4318	-1.07772	Other	Other phenotypes	TRUE
PheWAS NDA	rs11642015	Serum 25-Hydroxyvitamin D levels			0.0113744	0.00206653	3.71065e-08	OpenGWAS	ebi-a-GCST90000618	Revez JA	cluster_1	7.43055	7.43055	-1.07772	Other	Other phenotypes	TRUE
PheWAS NDA	rs11642015	Relative age of first facial hair	Neale Lab		-0.00883415	0.00161574	4.57036e-08	OpenGWAS	ukb-a-299	Neale	cluster_1	7.34005	7.34005	-1.07772	Other	Other phenotypes	TRUE
PheWAS NDA	rs11642015	Number of self-reported non-cancer illnesses	MRC-IEU		0.00941827	0.00173963	6.19998e-08	OpenGWAS	ukb-b-4063	Ben Elsworth	cluster_1	7.20761	7.20761	-1.07772	Other	Other phenotypes	FALSE
PheWAS NDA	rs11642015	Operative procedures - main OPCS: A65.1 Carpal tunnel release	MRC-IEU		0.00150904	0.000279561	6.69993e-08	OpenGWAS	ukb-b-4518	Ben Elsworth	cluster_1	7.17393	7.17393	-1.07772	Other	Other phenotypes	FALSE
PheWAS NDA	rs11642015	Testosterone			-0.037189	0.0068995	7.04563e-08	OpenGWAS	ukb-d-30850_raw	Neale lab	cluster_1	7.15208	7.15208	-1.07772	Other	Other phenotypes	FALSE
PheWAS NDA	rs11642015	Primary gonarthrosis, bilateral			0.0937	0.0175	8.12793e-08	OpenGWAS	finn-b-PRIM_KNEEARTHROSIS		cluster_1	7.09002	7.09002	-1.07772	Other	Other phenotypes	FALSE
PheWAS NDA	rs11642015	Illnesses of mother: Diabetes	Neale Lab		0.00398156	0.000742395	8.18502e-08	OpenGWAS	ukb-a-216	Neale	cluster_1	7.08698	7.08698	-1.07772	Other	Other phenotypes	FALSE
PheWAS NDA	rs11642015	Glucose			0.013593	0.0025371	8.43704e-08	OpenGWAS	ukb-d-30740_irnt	Neale lab	cluster_1	7.07381	7.07381	-1.07772	Other	Other phenotypes	FALSE
PheWAS NDA	rs11676272	Comparative body size at age 10	Neale B	Neale-B_UKBB_EUR_2017	-0.03505	0.001659	5.017e-99	Phenoscanner			cluster_2	98.2996	50	-0.588235	Other	Other phenotypes	TRUE
PheWAS NDA	rs11676272	Height	Neale B	Neale-B_UKBB_EUR_2017	0.02619	0.001723	3.629e-52	Phenoscanner			cluster_2	51.4402	50	-0.588235	Other	Other phenotypes	TRUE
PheWAS NDA	rs11676272	Arm fat percentage left	Neale B	Neale-B_UKBB_EUR_2017	-0.02779	0.001835	8.951e-52	Phenoscanner			cluster_2	51.0481	50	-0.588235	Other	Other phenotypes	TRUE
PheWAS NDA	rs11676272	Arm fat percentage right	Neale B	Neale-B_UKBB_EUR_2017	-0.0274	0.001844	6.2e-50	Phenoscanner			cluster_2	49.2076	49.2076	-0.588235	Other	Other phenotypes	TRUE
PheWAS NDA	rs11676272	Body mass index	Neale B	Neale-B_UKBB_EUR_2017	-0.03416	0.002398	4.961e-46	Phenoscanner			cluster_2	45.3044	45.3044	-0.588235	Other	Other phenotypes	TRUE
PheWAS NDA	rs11676272	Sitting height	Neale B	Neale-B_UKBB_EUR_2017	0.02591	0.001874	1.878e-43	Phenoscanner			cluster_2	42.7263	42.7263	-0.588235	Other	Other phenotypes	TRUE
PheWAS NDA	rs11676272	Leg fat percentage right	Neale B	Neale-B_UKBB_EUR_2017	-0.01974	0.001536	8.157e-38	Phenoscanner			cluster_2	37.0885	37.0885	-0.588235	Other	Other phenotypes	TRUE
PheWAS NDA	rs11676272	Leg fat percentage left	Neale B	Neale-B_UKBB_EUR_2017	-0.01943	0.001516	1.384e-37	Phenoscanner			cluster_2	36.8589	36.8589	-0.588235	Other	Other phenotypes	TRUE
PheWAS NDA	rs11676272	Body fat percentage	Neale B	Neale-B_UKBB_EUR_2017	-0.02359	0.001859	6.71e-37	Phenoscanner			cluster_2	36.1733	36.1733	-0.588235	Other	Other phenotypes	TRUE
PheWAS NDA	rs11676272	Body mass index	GIANT	GIANT_BMI_EUR_2018	-0.028	0.0023	2.3e-34	Phenoscanner			cluster_2	33.6383	33.6383	-0.588235	Other	Other phenotypes	TRUE
PheWAS NDA	rs11676272	Arm fat mass left	Neale B	Neale-B_UKBB_EUR_2017	-0.02891	0.002376	4.895e-34	Phenoscanner			cluster_2	33.3102	33.3102	-0.588235	Other	Other phenotypes	TRUE
PheWAS NDA	rs11676272	Arm fat mass right	Neale B	Neale-B_UKBB_EUR_2017	-0.02885	0.002376	6.177e-34	Phenoscanner			cluster_2	33.2092	33.2092	-0.588235	Other	Other phenotypes	TRUE
PheWAS NDA	rs11676272	Height	GIANT	GIANT_Height_EUR_2017	0.031	0.0026	1.6e-32	Phenoscanner			cluster_2	31.7959	31.7959	-0.588235	Other	Other phenotypes	TRUE
PheWAS NDA	rs11676272	Leg fat mass right	Neale B	Neale-B_UKBB_EUR_2017	-0.02226	0.001939	1.636e-30	Phenoscanner			cluster_2	29.7862	29.7862	-0.588235	Other	Other phenotypes	TRUE
PheWAS NDA	rs11676272	Leg fat mass left	Neale B	Neale-B_UKBB_EUR_2017	-0.02189	0.001916	3.279e-30	Phenoscanner			cluster_2	29.4843	29.4843	-0.588235	Other	Other phenotypes	TRUE
PheWAS NDA	rs11676272	Trunk fat percentage	Neale B	Neale-B_UKBB_EUR_2017	-0.02469	0.002229	1.621e-28	Phenoscanner			cluster_2	27.7902	27.7902	-0.588235	Other	Other phenotypes	TRUE
PheWAS NDA	rs11676272	Whole body fat mass	Neale B	Neale-B_UKBB_EUR_2017	-0.02514	0.002366	2.216e-26	Phenoscanner			cluster_2	25.6544	25.6544	-0.588235	Other	Other phenotypes	TRUE
PheWAS NDA	rs11676272	Height	GIANT	GIANT_Height_EUR_2014	0.034	0.0033	8.9e-25	Phenoscanner			cluster_2	24.0506	24.0506	-0.588235	Other	Other phenotypes	TRUE
PheWAS NDA	rs11676272	Childhood body mass index	EGGC	NHGRI-EBI_GWAS_Catalog	-0.068	0.006905	7e-23	Phenoscanner			cluster_2	22.1549	22.1549	-0.588235	Other	Other phenotypes	TRUE
PheWAS NDA	rs11676272	Childhood BMI	EGGC	EGGC_Childhood-BMI_EUR_2016	-0.0769	0.0078	8.548e-23	Phenoscanner			cluster_2	22.0681	22.0681	-0.588235	Other	Other phenotypes	TRUE
PheWAS NDA	rs11676272	Trunk fat mass	Neale B	Neale-B_UKBB_EUR_2017	-0.02336	0.002441	1.117e-21	Phenoscanner			cluster_2	20.9519	20.9519	-0.588235	Other	Other phenotypes	TRUE
PheWAS NDA	rs11676272	Body mass index	GIANT	GIANT_BMI_EUR_2015	-0.0322	0.0034	1.122e-21	Phenoscanner			cluster_2	20.95	20.95	-0.588235	Other	Other phenotypes	TRUE
PheWAS NDA	rs11676272	Hip circumference	Neale B	Neale-B_UKBB_EUR_2017	-0.02275	0.002401	2.748e-21	Phenoscanner			cluster_2	20.561	20.561	-0.588235	Other	Other phenotypes	TRUE
PheWAS NDA	rs11676272	Forced vital capacity	Neale B	Neale-B_UKBB_EUR_2017	0.01837	0.00197	1.132e-20	Phenoscanner			cluster_2	19.9462	19.9462	-0.588235	Other	Other phenotypes	TRUE
PheWAS NDA	rs11676272	Waist circumference	Neale B	Neale-B_UKBB_EUR_2017	-0.01984	0.002147	2.518e-20	Phenoscanner			cluster_2	19.5989	19.5989	-0.588235	Other	Other phenotypes	TRUE
PheWAS NDA	rs11676272	Body mass index adjusted for smoking	GIANT	GIANT_BMI-adjusted-Smoking_EUR_2017	-0.0328	0.0039	1.534e-17	Phenoscanner			cluster_2	16.8142	16.8142	-0.588235	Other	Other phenotypes	TRUE
PheWAS NDA	rs11676272	Body mass index adjusted for physical activity	GIANT	GIANT_BMI-adjusted-PA_EUR_2017	-0.0342	0.0041	4.45e-17	Phenoscanner			cluster_2	16.3516	16.3516	-0.588235	Other	Other phenotypes	TRUE
PheWAS NDA	rs11676272	Body mass index in females less than or equal to 50 years of age	GIANT	GIANT_BMI-F-LE-50_EUR_2015	-0.052	0.0063	1.4e-16	Phenoscanner			cluster_2	15.8539	15.8539	-0.588235	Other	Other phenotypes	TRUE
PheWAS NDA	rs11676272	Forced vital capacity, best measure	Neale B	Neale-B_UKBB_EUR_2017	0.01752	0.00216	5.02e-16	Phenoscanner			cluster_2	15.2993	15.2993	-0.588235	Other	Other phenotypes	TRUE
PheWAS NDA	rs11676272	Comparative height size at age 10	Neale B	Neale-B_UKBB_EUR_2017	0.01295	0.001655	5.228e-15	Phenoscanner			cluster_2	14.2817	14.2817	-0.588235	Other	Other phenotypes	TRUE
PheWAS NDA	rs11676272	Body mass index in non-smokers	GIANT	GIANT_BMI-Non-smokers_EUR_2017	-0.0345	0.0045	1.703e-14	Phenoscanner			cluster_2	13.7688	13.7688	-0.588235	Other	Other phenotypes	TRUE
PheWAS NDA	rs11676272	Body mass index in physically active indivdiuals	GIANT	GIANT_BMI-Active_EUR_2017	-0.0337	0.0045	1.02e-13	Phenoscanner			cluster_2	12.9914	12.9914	-0.588235	Other	Other phenotypes	TRUE
PheWAS NDA	rs11676272	Forced expiratory volume in 1-second	Neale B	Neale-B_UKBB_EUR_2017	0.0144	0.002078	4.189e-12	Phenoscanner			cluster_2	11.3779	11.3779	-0.588235	Other	Other phenotypes	TRUE
PheWAS NDA	rs11676272	Body mass index in females greater than 50 years of age	GIANT	GIANT_BMI-F-GT-50_EUR_2015	-0.033	0.0049	1.1e-11	Phenoscanner			cluster_2	10.9586	10.9586	-0.588235	Other	Other phenotypes	TRUE
PheWAS NDA	rs11676272	Impedance of leg left	Neale B	Neale-B_UKBB_EUR_2017	0.01487	0.002211	1.757e-11	Phenoscanner			cluster_2	10.7552	10.7552	-0.588235	Other	Other phenotypes	TRUE
PheWAS NDA	rs11676272	Impedance of leg right	Neale B	Neale-B_UKBB_EUR_2017	0.01475	0.002194	1.78e-11	Phenoscanner			cluster_2	10.7496	10.7496	-0.588235	Other	Other phenotypes	TRUE
PheWAS NDA	rs11676272	Hand grip strength left	Neale B	Neale-B_UKBB_EUR_2017	0.01156	0.001749	3.796e-11	Phenoscanner			cluster_2	10.4207	10.4207	-0.588235	Other	Other phenotypes	TRUE
PheWAS NDA	rs11676272	Hip circumference	GIANT	GIANT_Hip_EUR_2015	-0.026	0.0039	3.8e-11	Phenoscanner			cluster_2	10.4202	10.4202	-0.588235	Other	Other phenotypes	TRUE
PheWAS NDA	rs11676272	Weight	Neale B	Neale-B_UKBB_EUR_2017	-0.01391	0.002119	5.148e-11	Phenoscanner			cluster_2	10.2884	10.2884	-0.588235	Other	Other phenotypes	TRUE
PheWAS NDA	rs11676272	Hand grip strength right	Neale B	Neale-B_UKBB_EUR_2017	0.01064	0.001752	1.233e-09	Phenoscanner			cluster_2	8.90904	8.90904	-0.588235	Other	Other phenotypes	TRUE
PheWAS NDA	rs11676272	Height adjusted BMI	Stergiakouli E	NHGRI-EBI_GWAS_Catalog	-0.2	0.03399	4e-09	Phenoscanner			cluster_2	8.39794	8.39794	-0.588235	Other	Other phenotypes	TRUE
PheWAS NDA	rs11676272	Childhood obesity	EGGC	EGGC_Childhood-Obesity_EUR_2012	-0.1612	0.0277	5.767e-09	Phenoscanner			cluster_2	8.23905	8.23905	-0.588235	Other	Other phenotypes	TRUE
PheWAS NDA	rs11676272	Obesity with early age of onset age 2	EGGC	GRASP			5.767e-09	Phenoscanner			cluster_2	8.23905	8.23905	-0.588235	Other	Other phenotypes	TRUE
PheWAS NDA	rs11676272	Forced expiratory volume in 1-second, best measure	Neale B	Neale-B_UKBB_EUR_2017	0.01295	0.002282	1.381e-08	Phenoscanner			cluster_2	7.85981	7.85981	-0.588235	Other	Other phenotypes	TRUE
PheWAS NDA	rs11676272	Impedance of whole body	Neale B	Neale-B_UKBB_EUR_2017	0.01012	0.001849	4.401e-08	Phenoscanner			cluster_2	7.35645	7.35645	-0.588235	Other	Other phenotypes	TRUE
PheWAS NDA	rs11676272	Age at menarche	Neale B	Neale-B_UKBB_EUR_2017	0.01346	0.002473	5.26e-08	Phenoscanner			cluster_2	7.27901	7.27901	-0.588235	Other	Other phenotypes	FALSE
PheWAS NDA	rs11676272	Height in females	GIANT	GIANT_Height-F_EUR_2013	0.041	0.0075	5.71e-08	Phenoscanner			cluster_2	7.24336	7.24336	-0.588235	Other	Other phenotypes	FALSE
PheWAS NDA	rs11676272	Standardized difference in height between age 8 years and adult	EGGC	EGGC_Puberty-Growth-PGF-PGM_EUR_2013	0.07375	0.0134	5.776e-08	Phenoscanner			cluster_2	7.23837	7.23837	-0.588235	Other	Other phenotypes	FALSE
PheWAS NDA	rs11676272	High light scatter reticulocyte count	Astle W	Astle-W_Blood-Cell-Traits_EUR_2016	0.01913	0.003576	8.835e-08	Phenoscanner			cluster_2	7.05379	7.05379	-0.588235	Other	Other phenotypes	FALSE
PheWAS NDA	rs11676272	Comparative body size at age 10	MRC-IEU		0.0357579	0.00139597	1e-144	OpenGWAS	ukb-b-4650	Ben Elsworth	cluster_2	144	50	-0.588235	Other	Other phenotypes	TRUE
PheWAS NDA	rs11676272	Comparative body size at age 10	Neale Lab		0.035052	0.00165896	5.01765e-99	OpenGWAS	ukb-a-34	Neale	cluster_2	98.2995	50	-0.588235	Other	Other phenotypes	TRUE
PheWAS NDA	rs11676272	body mass index	GIANT		0.0326	0.0017	8.00018e-86	OpenGWAS	ieu-b-40	Yengo, L	cluster_2	85.0969	50	-0.588235	Other	Other phenotypes	TRUE
PheWAS NDA	rs11676272	Standing height	MRC-IEU		-0.0249735	0.00129594	9.49948e-83	OpenGWAS	ukb-b-10787	Ben Elsworth	cluster_2	82.0223	50	-0.588235	Other	Other phenotypes	TRUE
PheWAS NDA	rs11676272	Arm fat percentage (left)	MRC-IEU		0.0263937	0.00151548	6.20012e-68	OpenGWAS	ukb-b-20188	Ben Elsworth	cluster_2	67.2076	50	-0.588235	Other	Other phenotypes	TRUE
PheWAS NDA	rs11676272	Arm fat percentage (right)	MRC-IEU		0.0259772	0.00152404	3.80014e-65	OpenGWAS	ukb-b-12854	Ben Elsworth	cluster_2	64.4202	50	-0.588235	Other	Other phenotypes	TRUE
PheWAS NDA	rs11676272	Body mass index (BMI)	MRC-IEU		0.0328087	0.00196748	1.99986e-62	OpenGWAS	ukb-b-19953	Ben Elsworth	cluster_2	61.699	50	-0.588235	Other	Other phenotypes	TRUE
PheWAS NDA	rs11676272	Body mass index (BMI)	MRC-IEU		0.0329252	0.00198222	5.90065e-62	OpenGWAS	ukb-b-2303	Ben Elsworth	cluster_2	61.2291	50	-0.588235	Other	Other phenotypes	TRUE
PheWAS NDA	rs11676272	Sitting height	MRC-IEU		-0.0247058	0.00149269	1.59993e-61	OpenGWAS	ukb-b-16881	Ben Elsworth	cluster_2	60.7959	50	-0.588235	Other	Other phenotypes	TRUE
PheWAS NDA	rs11676272	Standing height	Neale Lab		-0.0261855	0.00172263	3.62911e-52	OpenGWAS	ukb-a-389	Neale	cluster_2	51.4402	50	-0.588235	Other	Other phenotypes	TRUE
PheWAS NDA	rs11676272	Arm fat percentage (left)	Neale Lab		0.0277875	0.00183516	8.95159e-52	OpenGWAS	ukb-a-286	Neale	cluster_2	51.0481	50	-0.588235	Other	Other phenotypes	TRUE
PheWAS NDA	rs11676272	Arm fat percentage (right)	Neale Lab		0.0273977	0.0018437	6.20012e-50	OpenGWAS	ukb-a-282	Neale	cluster_2	49.2076	49.2076	-0.588235	Other	Other phenotypes	TRUE
PheWAS NDA	rs11676272	Leg fat percentage (left)	MRC-IEU		0.0181363	0.00125508	2.49977e-47	OpenGWAS	ukb-b-18377	Ben Elsworth	cluster_2	46.6021	46.6021	-0.588235	Other	Other phenotypes	TRUE
PheWAS NDA	rs11676272	Body fat percentage	MRC-IEU		0.0220605	0.0015353	8.10028e-47	OpenGWAS	ukb-b-8909	Ben Elsworth	cluster_2	46.0915	46.0915	-0.588235	Other	Other phenotypes	TRUE
PheWAS NDA	rs11676272	Leg fat percentage (right)	MRC-IEU		0.0181582	0.00127124	2.80027e-46	OpenGWAS	ukb-b-20531	Ben Elsworth	cluster_2	45.5528	45.5528	-0.588235	Other	Other phenotypes	TRUE
PheWAS NDA	rs11676272	Arm fat mass (left)	MRC-IEU		0.0278835	0.00195704	4.60045e-46	OpenGWAS	ukb-b-8338	Ben Elsworth	cluster_2	45.3372	45.3372	-0.588235	Other	Other phenotypes	TRUE
PheWAS NDA	rs11676272	Body mass index (BMI)	Neale Lab		0.034164	0.0023983	4.96135e-46	OpenGWAS	ukb-a-248	Neale	cluster_2	45.3044	45.3044	-0.588235	Other	Other phenotypes	TRUE
PheWAS NDA	rs11676272	Arm fat mass (right)	MRC-IEU		0.0275191	0.00195705	6.4998e-45	OpenGWAS	ukb-b-6704	Ben Elsworth	cluster_2	44.1871	44.1871	-0.588235	Other	Other phenotypes	TRUE
PheWAS NDA	rs11676272	Sitting height	Neale Lab		-0.0259066	0.00187404	1.87845e-43	OpenGWAS	ukb-a-195	Neale	cluster_2	42.7262	42.7262	-0.588235	Other	Other phenotypes	TRUE
PheWAS NDA	rs11676272	ENSG00000115138			-0.155468	0.0118881	4.42181e-39	OpenGWAS	eqtl-a-ENSG00000115138	Vosa U	cluster_2	38.3544	38.3544	-0.588235	Other	Other phenotypes	TRUE
PheWAS NDA	rs11676272	Leg fat mass (left)	MRC-IEU		0.0204247	0.00157697	2.29985e-38	OpenGWAS	ukb-b-7212	Ben Elsworth	cluster_2	37.6383	37.6383	-0.588235	Other	Other phenotypes	TRUE
PheWAS NDA	rs11676272	Leg fat mass (right)	MRC-IEU		0.0205996	0.0015958	4.00037e-38	OpenGWAS	ukb-b-18096	Ben Elsworth	cluster_2	37.3979	37.3979	-0.588235	Other	Other phenotypes	TRUE
PheWAS NDA	rs11676272	Appendicular lean mass			-0.0242	0.0019	4.00037e-38	OpenGWAS	ebi-a-GCST90000025	Pei YF	cluster_2	37.3979	37.3979	-0.588235	Other	Other phenotypes	TRUE
PheWAS NDA	rs11676272	Leg fat percentage (right)	Neale Lab		0.0197406	0.00153555	8.15643e-38	OpenGWAS	ukb-a-274	Neale	cluster_2	37.0885	37.0885	-0.588235	Other	Other phenotypes	TRUE
PheWAS NDA	rs11676272	Leg fat percentage (left)	Neale Lab		0.0194284	0.0015161	1.38388e-37	OpenGWAS	ukb-a-278	Neale	cluster_2	36.8589	36.8589	-0.588235	Other	Other phenotypes	TRUE
PheWAS NDA	rs11676272	Body fat percentage	Neale Lab		0.0235932	0.00185895	6.70965e-37	OpenGWAS	ukb-a-264	Neale	cluster_2	36.1733	36.1733	-0.588235	Other	Other phenotypes	TRUE
PheWAS NDA	rs11676272	Trunk fat percentage	MRC-IEU		0.0231705	0.0018436	3.19963e-36	OpenGWAS	ukb-b-16407	Ben Elsworth	cluster_2	35.4949	35.4949	-0.588235	Other	Other phenotypes	TRUE
PheWAS NDA	rs11676272	Arm fat mass (left)	Neale Lab		0.0289073	0.0023764	4.89553e-34	OpenGWAS	ukb-a-287	Neale	cluster_2	33.3102	33.3102	-0.588235	Other	Other phenotypes	TRUE
PheWAS NDA	rs11676272	Arm fat mass (right)	Neale Lab		0.0288543	0.00237575	6.1759e-34	OpenGWAS	ukb-a-283	Neale	cluster_2	33.2093	33.2093	-0.588235	Other	Other phenotypes	TRUE
PheWAS NDA	rs11676272	Whole body fat mass	MRC-IEU		0.0235309	0.00194535	1.10002e-33	OpenGWAS	ukb-b-19393	Ben Elsworth	cluster_2	32.9586	32.9586	-0.588235	Other	Other phenotypes	TRUE
PheWAS NDA	rs11676272	Body mass index			0.0323	0.00268	2.09991e-33	OpenGWAS	ebi-a-GCST006368	Hoffmann TJ	cluster_2	32.6778	32.6778	-0.588235	Other	Other phenotypes	TRUE
PheWAS NDA	rs11676272	ENSG00000115137			-0.138813	0.0119027	1.98381e-31	OpenGWAS	eqtl-a-ENSG00000115137	Vosa U	cluster_2	30.7025	30.7025	-0.588235	Other	Other phenotypes	TRUE
PheWAS NDA	rs11676272	Leg fat mass (right)	Neale Lab		0.0222595	0.00193855	1.63569e-30	OpenGWAS	ukb-a-275	Neale	cluster_2	29.7863	29.7863	-0.588235	Other	Other phenotypes	TRUE
PheWAS NDA	rs11676272	Leg fat mass (left)	Neale Lab		0.0218899	0.00191642	3.27944e-30	OpenGWAS	ukb-a-279	Neale	cluster_2	29.4842	29.4842	-0.588235	Other	Other phenotypes	TRUE
PheWAS NDA	rs11676272	Trunk fat percentage	Neale Lab		0.0246896	0.00222868	1.62069e-28	OpenGWAS	ukb-a-290	Neale	cluster_2	27.7903	27.7903	-0.588235	Other	Other phenotypes	TRUE
PheWAS NDA	rs11676272	Trunk fat mass	MRC-IEU		0.0218938	0.0020063	1e-27	OpenGWAS	ukb-b-20044	Ben Elsworth	cluster_2	27	27	-0.588235	Other	Other phenotypes	TRUE
PheWAS NDA	rs11676272	Hip circumference	MRC-IEU		0.021159	0.00198486	1.59993e-26	OpenGWAS	ukb-b-15590	Ben Elsworth	cluster_2	25.7959	25.7959	-0.588235	Other	Other phenotypes	TRUE
PheWAS NDA	rs11676272	Whole body fat mass	Neale Lab		0.0251445	0.00236574	2.21564e-26	OpenGWAS	ukb-a-265	Neale	cluster_2	25.6545	25.6545	-0.588235	Other	Other phenotypes	TRUE
PheWAS NDA	rs11676272	Waist circumference	MRC-IEU		0.0187294	0.0017822	7.8001e-26	OpenGWAS	ukb-b-9405	Ben Elsworth	cluster_2	25.1079	25.1079	-0.588235	Other	Other phenotypes	TRUE
PheWAS NDA	rs11676272	Appendicular lean mass			-0.0261274	0.00252041	1.20005e-25	OpenGWAS	ebi-a-GCST90000027	Pei YF	cluster_2	24.9208	24.9208	-0.588235	Other	Other phenotypes	TRUE
PheWAS NDA	rs11676272	Forced vital capacity (FVC)	MRC-IEU		-0.0169606	0.00163756	3.90032e-25	OpenGWAS	ukb-b-7953	Ben Elsworth	cluster_2	24.4089	24.4089	-0.588235	Other	Other phenotypes	TRUE
PheWAS NDA	rs11676272	Height	GIANT		-0.034	0.0033	8.9002e-25	OpenGWAS	ieu-a-89	Wood AR	cluster_2	24.0506	24.0506	-0.588235	Other	Other phenotypes	TRUE
PheWAS NDA	rs11676272	Body mass index			0.0328	0.0032	4.67951e-24	OpenGWAS	ebi-a-GCST002783	Locke AE	cluster_2	23.3298	23.3298	-0.588235	Other	Other phenotypes	TRUE
PheWAS NDA	rs11676272	diastolic blood pressure	International Consortium of Blood Pressure		-0.1705	0.0173	5.38766e-23	OpenGWAS	ieu-b-39	Evangelou, E	cluster_2	22.2686	22.2686	-0.588235	Other	Other phenotypes	TRUE
PheWAS NDA	rs11676272	FVC			-0.0171839	0.00176396	1.99986e-22	OpenGWAS	ieu-b-105	Higbee D	cluster_2	21.699	21.699	-0.588235	Other	Other phenotypes	TRUE
PheWAS NDA	rs11676272	Trunk fat mass	Neale Lab		0.0233554	0.00244148	1.11738e-21	OpenGWAS	ukb-a-291	Neale	cluster_2	20.9518	20.9518	-0.588235	Other	Other phenotypes	TRUE
PheWAS NDA	rs11676272	Body mass index	GIANT		0.0322	0.0034	1.12202e-21	OpenGWAS	ieu-a-835	Locke AE	cluster_2	20.95	20.95	-0.588235	Other	Other phenotypes	TRUE
PheWAS NDA	rs11676272	Forced vital capacity (FVC), Best measure	MRC-IEU		-0.0170617	0.00179258	1.80011e-21	OpenGWAS	ukb-b-14713	Ben Elsworth	cluster_2	20.7447	20.7447	-0.588235	Other	Other phenotypes	TRUE
PheWAS NDA	rs11676272	Childhood body mass index			0.075	0.0079	2.37301e-21	OpenGWAS	ebi-a-GCST90002409	Vogelezang S	cluster_2	20.6247	20.6247	-0.588235	Other	Other phenotypes	TRUE
PheWAS NDA	rs11676272	Hip circumference	Neale Lab		0.0227452	0.00240117	2.74789e-21	OpenGWAS	ukb-a-388	Neale	cluster_2	20.561	20.561	-0.588235	Other	Other phenotypes	TRUE
PheWAS NDA	rs11676272	Forced vital capacity (FVC)	Neale Lab		-0.0183666	0.00196992	1.1324e-20	OpenGWAS	ukb-a-336	Neale	cluster_2	19.946	19.946	-0.588235	Other	Other phenotypes	TRUE
PheWAS NDA	rs11676272	Waist circumference	Neale Lab		0.0198392	0.00214749	2.51768e-20	OpenGWAS	ukb-a-382	Neale	cluster_2	19.599	19.599	-0.588235	Other	Other phenotypes	TRUE
PheWAS NDA	rs11676272	Height	Within family GWAS consortium		-0.2427	0.0265	5.08042e-20	OpenGWAS	ieu-b-4814	Howe LJ	cluster_2	19.2941	19.2941	-0.588235	Other	Other phenotypes	TRUE
PheWAS NDA	rs11676272	Impedance of leg (right)	MRC-IEU		-0.0158726	0.00179343	8.69961e-19	OpenGWAS	ukb-b-7376	Ben Elsworth	cluster_2	18.0605	18.0605	-0.588235	Other	Other phenotypes	TRUE
PheWAS NDA	rs11676272	Body mass index	GIANT		0.0368	0.0042	2.33615e-18	OpenGWAS	ieu-a-974	Locke AE	cluster_2	17.6315	17.6315	-0.588235	Other	Other phenotypes	TRUE
PheWAS NDA	rs11676272	ENSG00000224165			-0.103019	0.0119284	5.79162e-18	OpenGWAS	eqtl-a-ENSG00000224165	Vosa U	cluster_2	17.2372	17.2372	-0.588235	Other	Other phenotypes	TRUE
PheWAS NDA	rs11676272	Impedance of leg (left)	MRC-IEU		-0.0154088	0.00180857	1.59993e-17	OpenGWAS	ukb-b-14068	Ben Elsworth	cluster_2	16.7959	16.7959	-0.588235	Other	Other phenotypes	TRUE
PheWAS NDA	rs11676272	ENSG00000138031			-0.0993678	0.0119306	8.15267e-17	OpenGWAS	eqtl-a-ENSG00000138031	Vosa U	cluster_2	16.0887	16.0887	-0.588235	Other	Other phenotypes	TRUE
PheWAS NDA	rs11676272	systolic blood pressure	International Consortium of Blood Pressure		-0.2505	0.0301	9.36915e-17	OpenGWAS	ieu-b-38	Evangelou, E	cluster_2	16.0283	16.0283	-0.588235	Other	Other phenotypes	TRUE
PheWAS NDA	rs11676272	Forced vital capacity (FVC) Best measure	Neale Lab		-0.0175244	0.00216043	5.01996e-16	OpenGWAS	ukb-a-232	Neale	cluster_2	15.2993	15.2993	-0.588235	Other	Other phenotypes	TRUE
PheWAS NDA	rs11676272	Appendicular lean mass			-0.0217353	0.00279332	2.39994e-15	OpenGWAS	ebi-a-GCST90000026	Pei YF	cluster_2	14.6198	14.6198	-0.588235	Other	Other phenotypes	TRUE
PheWAS NDA	rs11676272	Comparative height size at age 10	Neale Lab		-0.0129477	0.00165536	5.22757e-15	OpenGWAS	ukb-a-35	Neale	cluster_2	14.2817	14.2817	-0.588235	Other	Other phenotypes	TRUE
PheWAS NDA	rs11676272	Weight	MRC-IEU		0.0135385	0.00173937	7.00003e-15	OpenGWAS	ukb-b-12039	Ben Elsworth	cluster_2	14.1549	14.1549	-0.588235	Other	Other phenotypes	TRUE
PheWAS NDA	rs11676272	Weight	MRC-IEU		0.0133588	0.0017269	1e-14	OpenGWAS	ukb-b-11842	Ben Elsworth	cluster_2	14	14	-0.588235	Other	Other phenotypes	TRUE
PheWAS NDA	rs11676272	C-reactive protein			0.018265	0.0023875	2.01419e-14	OpenGWAS	ukb-d-30710_irnt	Neale lab	cluster_2	13.6959	13.6959	-0.588235	Other	Other phenotypes	TRUE
PheWAS NDA	rs11676272	Crohn's disease	IIBDGC		0.110647	0.0165298	3.03389e-14	OpenGWAS	ieu-a-10	Jostins L	cluster_2	13.518	13.518	-0.588235	Other	Other phenotypes	TRUE
PheWAS NDA	rs11676272	Inflammatory bowel disease	IIBDGC		0.083599	0.011	3.53997e-14	OpenGWAS	ieu-a-292	Jostins L	cluster_2	13.451	13.451	-0.588235	Other	Other phenotypes	TRUE
PheWAS NDA	rs11676272	High light scatter reticulocyte percentage of red cells			-0.0160209	0.00212715	5.00035e-14	OpenGWAS	ebi-a-GCST90002386	Vuckovic D	cluster_2	13.301	13.301	-0.588235	Other	Other phenotypes	TRUE
PheWAS NDA	rs11676272	Hand grip strength (right)	MRC-IEU		-0.0107871	0.00148309	3.50026e-13	OpenGWAS	ukb-b-10215	Ben Elsworth	cluster_2	12.4559	12.4559	-0.588235	Other	Other phenotypes	TRUE
PheWAS NDA	rs11676272	Impedance of whole body	MRC-IEU		-0.0109557	0.0015063	3.50026e-13	OpenGWAS	ukb-b-19921	Ben Elsworth	cluster_2	12.4559	12.4559	-0.588235	Other	Other phenotypes	TRUE
PheWAS NDA	rs11676272	Forced expiratory volume in 1-second (FEV1)	MRC-IEU		-0.0125889	0.00173186	3.59998e-13	OpenGWAS	ukb-b-19657	Ben Elsworth	cluster_2	12.4437	12.4437	-0.588235	Other	Other phenotypes	TRUE
PheWAS NDA	rs11676272	Hand grip strength (left)	MRC-IEU		-0.0105404	0.00148105	1.10002e-12	OpenGWAS	ukb-b-7478	Ben Elsworth	cluster_2	11.9586	11.9586	-0.588235	Other	Other phenotypes	TRUE
PheWAS NDA	rs11676272	Forced expiratory volume in 1-second (FEV1)	Neale Lab		-0.014401	0.0020778	4.1889e-12	OpenGWAS	ukb-a-337	Neale	cluster_2	11.3779	11.3779	-0.588235	Other	Other phenotypes	TRUE
PheWAS NDA	rs11676272	Ease of skin tanning	MRC-IEU		0.0138217	0.00200201	5.10035e-12	OpenGWAS	ukb-b-533	Ben Elsworth	cluster_2	11.2924	11.2924	-0.588235	Other	Other phenotypes	TRUE
PheWAS NDA	rs11676272	Body mass index	Within family GWAS consortium		0.1272	0.0186	7.20775e-12	OpenGWAS	ieu-b-4816	Howe LJ	cluster_2	11.1422	11.1422	-0.588235	Other	Other phenotypes	TRUE
PheWAS NDA	rs11676272	Impedance of leg (left)	Neale Lab		-0.0148697	0.00221108	1.75752e-11	OpenGWAS	ukb-a-271	Neale	cluster_2	10.7551	10.7551	-0.588235	Other	Other phenotypes	TRUE
PheWAS NDA	rs11676272	Impedance of leg (right)	Neale Lab		-0.0147515	0.00219411	1.78033e-11	OpenGWAS	ukb-a-270	Neale	cluster_2	10.7495	10.7495	-0.588235	Other	Other phenotypes	TRUE
PheWAS NDA	rs11676272	Hand grip strength (left)	Neale Lab		-0.0115622	0.00174865	3.79577e-11	OpenGWAS	ukb-a-374	Neale	cluster_2	10.4207	10.4207	-0.588235	Other	Other phenotypes	TRUE
PheWAS NDA	rs11676272	Hip circumference	GIANT		0.026	0.0039	3.80014e-11	OpenGWAS	ieu-a-49	Shungin D	cluster_2	10.4202	10.4202	-0.588235	Other	Other phenotypes	TRUE
PheWAS NDA	rs11676272	HbA1C	MAGIC		-0.00980951	0.00148676	4.19952e-11	OpenGWAS	ieu-b-104	Soranzo N	cluster_2	10.3768	10.3768	-0.588235	Other	Other phenotypes	TRUE
PheWAS NDA	rs11676272	Weight	Neale Lab		0.0139147	0.00211895	5.14873e-11	OpenGWAS	ukb-a-249	Neale	cluster_2	10.2883	10.2883	-0.588235	Other	Other phenotypes	TRUE
PheWAS NDA	rs11676272	Height	Within family GWAS consortium		-0.2066	0.0317	7.37564e-11	OpenGWAS	ieu-b-4813	Howe LJ	cluster_2	10.1322	10.1322	-0.588235	Other	Other phenotypes	TRUE
PheWAS NDA	rs11676272	Forced expiratory volume in 1-second (FEV1), Best measure	MRC-IEU		-0.012021	0.00189837	2.39999e-10	OpenGWAS	ukb-b-11141	Ben Elsworth	cluster_2	9.61979	9.61979	-0.588235	Other	Other phenotypes	TRUE
PheWAS NDA	rs11676272	ENSG00000115129			-0.0747033	0.0119434	3.97521e-10	OpenGWAS	eqtl-a-ENSG00000115129	Vosa U	cluster_2	9.40064	9.40064	-0.588235	Other	Other phenotypes	TRUE
PheWAS NDA	rs11676272	Hand grip strength (right)	Neale Lab		-0.0106443	0.00175185	1.23319e-09	OpenGWAS	ukb-a-379	Neale	cluster_2	8.90897	8.90897	-0.588235	Other	Other phenotypes	TRUE
PheWAS NDA	rs11676272	ENSG00000173960			0.0716252	0.0119447	2.01739e-09	OpenGWAS	eqtl-a-ENSG00000173960	Vosa U	cluster_2	8.69521	8.69521	-0.588235	Other	Other phenotypes	TRUE
PheWAS NDA	rs11676272	Skin colour	MRC-IEU		-0.00716247	0.00119628	2.1e-09	OpenGWAS	ukb-b-19560	Ben Elsworth	cluster_2	8.67778	8.67778	-0.588235	Other	Other phenotypes	TRUE
PheWAS NDA	rs11676272	Ankle spacing width	MRC-IEU		0.0134321	0.00225014	2.39999e-09	OpenGWAS	ukb-b-4080	Ben Elsworth	cluster_2	8.61979	8.61979	-0.588235	Other	Other phenotypes	TRUE
PheWAS NDA	rs11676272	Age when periods started (menarche)	MRC-IEU		-0.0120738	0.00206091	4.70002e-09	OpenGWAS	ukb-b-3768	Ben Elsworth	cluster_2	8.3279	8.3279	-0.588235	Other	Other phenotypes	TRUE
PheWAS NDA	rs11676272	Lung function (FEV1/FVC)			0.0138	0.0024	4.95998e-09	OpenGWAS	ebi-a-GCST007431	Shrine N	cluster_2	8.30452	8.30452	-0.588235	Other	Other phenotypes	TRUE
PheWAS NDA	rs11676272	Body mass index	GIANT		0.026	0.0045	5.22697e-09	OpenGWAS	ieu-a-785	Locke AE	cluster_2	8.28175	8.28175	-0.588235	Other	Other phenotypes	TRUE
PheWAS NDA	rs11676272	Childhood obesity	EGG		0.1612	0.0277	5.767e-09	OpenGWAS	ieu-a-1096	Bradfield JP	cluster_2	8.23905	8.23905	-0.588235	Other	Other phenotypes	TRUE
PheWAS NDA	rs11676272	Obesity			0.1612	0.0277	5.767e-09	OpenGWAS	ebi-a-GCST001475	Bradfield JP	cluster_2	8.23905	8.23905	-0.588235	Other	Other phenotypes	TRUE
PheWAS NDA	rs11676272	Lymphocyte count			0.0137403	0.00237243	6.97493e-09	OpenGWAS	ukb-d-30120_irnt	Neale lab	cluster_2	8.15646	8.15646	-0.588235	Other	Other phenotypes	TRUE
PheWAS NDA	rs11676272	Body mass index	Within family GWAS consortium		0.1571	0.0275	1.06299e-08	OpenGWAS	ieu-b-4815	Howe LJ	cluster_2	7.97347	7.97347	-0.588235	Other	Other phenotypes	TRUE
PheWAS NDA	rs11676272	Sex hormone-binding globulin levels adjusted for BMI			0.00665228	0.00122865	1.09999e-08	OpenGWAS	ebi-a-GCST90012106	Ruth KS	cluster_2	7.95861	7.95861	-0.588235	Other	Other phenotypes	TRUE
PheWAS NDA	rs11676272	Forced expiratory volume in 1-second (FEV1) Best measure	Neale Lab		-0.0129507	0.00228172	1.38147e-08	OpenGWAS	ukb-a-231	Neale	cluster_2	7.85966	7.85966	-0.588235	Other	Other phenotypes	TRUE
PheWAS NDA	rs11676272	IGF-1			-0.013017	0.002321	2.04588e-08	OpenGWAS	ukb-d-30770_irnt	Neale lab	cluster_2	7.68912	7.68912	-0.588235	Other	Other phenotypes	TRUE
PheWAS NDA	rs11676272	Sex hormone-binding globulin levels adjusted for BMI			0.00460598	0.00083136	2.1e-08	OpenGWAS	ebi-a-GCST90012110	Ruth KS	cluster_2	7.67778	7.67778	-0.588235	Other	Other phenotypes	TRUE
PheWAS NDA	rs11676272	Hernia			-0.00330359	0.000601751	4.023e-08	OpenGWAS	ukb-d-K11_HERNIA	Neale lab	cluster_2	7.39545	7.39545	-0.588235	Other	Other phenotypes	TRUE
PheWAS NDA	rs11676272	Impedance of whole body	Neale Lab		-0.0101225	0.00184918	4.40139e-08	OpenGWAS	ukb-a-269	Neale	cluster_2	7.35641	7.35641	-0.588235	Other	Other phenotypes	TRUE
PheWAS NDA	rs11676272	Age when periods started (menarche)	Neale Lab		-0.0134581	0.00247277	5.26017e-08	OpenGWAS	ukb-a-315	Neale	cluster_2	7.279	7.279	-0.588235	Other	Other phenotypes	FALSE
PheWAS NDA	rs11676272	Forced expiratory volume in 1-second (FEV1), predicted	MRC-IEU		-0.0125929	0.00232013	5.69994e-08	OpenGWAS	ukb-b-8428	Ben Elsworth	cluster_2	7.24413	7.24413	-0.588235	Other	Other phenotypes	FALSE
PheWAS NDA	rs11676272	Height	GIANT		-0.041	0.0075	5.71005e-08	OpenGWAS	ieu-a-97	Randall JC	cluster_2	7.24336	7.24336	-0.588235	Other	Other phenotypes	FALSE
PheWAS NDA	rs11676272	Difference in height between childhood and adulthood	EGG		-0.0737451	0.0133972	5.7763e-08	OpenGWAS	ieu-a-1037	Cousminer	cluster_2	7.23835	7.23835	-0.588235	Other	Other phenotypes	FALSE
PheWAS NDA	rs11676272	IGF-1			-0.070903	0.013164	7.20692e-08	OpenGWAS	ukb-d-30770_raw	Neale lab	cluster_2	7.14225	7.14225	-0.588235	Other	Other phenotypes	FALSE
PheWAS NDA	rs11676272	High light scatter reticulocyte count			-0.0191312	0.00357647	8.83507e-08	OpenGWAS	ebi-a-GCST004611	Astle WJ	cluster_2	7.05379	7.05379	-0.588235	Other	Other phenotypes	FALSE
PheWAS NDA	rs2094510	Comparative body size at age 10	Neale B	Neale-B_UKBB_EUR_2017	-0.04214	0.002043	1.646e-94	Phenoscanner			cluster_2	93.7836	50	-0.406528	Other	Other phenotypes	TRUE
PheWAS NDA	rs2094510	Weight	Neale B	Neale-B_UKBB_EUR_2017	-0.03862	0.002608	1.387e-49	Phenoscanner			cluster_2	48.8579	48.8579	-0.406528	Other	Other phenotypes	TRUE
PheWAS NDA	rs2094510	Body mass index	Neale B	Neale-B_UKBB_EUR_2017	-0.04144	0.002953	1.027e-44	Phenoscanner			cluster_2	43.9884	43.9884	-0.406528	Other	Other phenotypes	TRUE
PheWAS NDA	rs2094510	Leg predicted mass left	Neale B	Neale-B_UKBB_EUR_2017	-0.02734	0.001952	1.466e-44	Phenoscanner			cluster_2	43.8339	43.8339	-0.406528	Other	Other phenotypes	TRUE
PheWAS NDA	rs2094510	Leg fat-free mass left	Neale B	Neale-B_UKBB_EUR_2017	-0.02745	0.001965	2.511e-44	Phenoscanner			cluster_2	43.6002	43.6002	-0.406528	Other	Other phenotypes	TRUE
PheWAS NDA	rs2094510	Leg predicted mass right	Neale B	Neale-B_UKBB_EUR_2017	-0.02726	0.001952	2.572e-44	Phenoscanner			cluster_2	43.5897	43.5897	-0.406528	Other	Other phenotypes	TRUE
PheWAS NDA	rs2094510	Leg fat-free mass right	Neale B	Neale-B_UKBB_EUR_2017	-0.0274	0.001965	3.502e-44	Phenoscanner			cluster_2	43.4557	43.4557	-0.406528	Other	Other phenotypes	TRUE
PheWAS NDA	rs2094510	Arm fat mass left	Neale B	Neale-B_UKBB_EUR_2017	-0.04039	0.002925	2.375e-43	Phenoscanner			cluster_2	42.6243	42.6243	-0.406528	Other	Other phenotypes	TRUE
PheWAS NDA	rs2094510	Arm fat mass right	Neale B	Neale-B_UKBB_EUR_2017	-0.04014	0.002924	7.352e-43	Phenoscanner			cluster_2	42.1336	42.1336	-0.406528	Other	Other phenotypes	TRUE
PheWAS NDA	rs2094510	Hip circumference	Neale B	Neale-B_UKBB_EUR_2017	-0.04026	0.002956	3.192e-42	Phenoscanner			cluster_2	41.4959	41.4959	-0.406528	Other	Other phenotypes	TRUE
PheWAS NDA	rs2094510	Basal metabolic rate	Neale B	Neale-B_UKBB_EUR_2017	-0.02682	0.001979	7.737e-42	Phenoscanner			cluster_2	41.1114	41.1114	-0.406528	Other	Other phenotypes	TRUE
PheWAS NDA	rs2094510	Impedance of leg right	Neale B	Neale-B_UKBB_EUR_2017	0.03492	0.002701	3.129e-38	Phenoscanner			cluster_2	37.5046	37.5046	-0.406528	Other	Other phenotypes	TRUE
PheWAS NDA	rs2094510	Whole body fat mass	Neale B	Neale-B_UKBB_EUR_2017	-0.03757	0.002912	4.548e-38	Phenoscanner			cluster_2	37.3422	37.3422	-0.406528	Other	Other phenotypes	TRUE
PheWAS NDA	rs2094510	Whole body water mass	Neale B	Neale-B_UKBB_EUR_2017	-0.02431	0.00189	7.435e-38	Phenoscanner			cluster_2	37.1287	37.1287	-0.406528	Other	Other phenotypes	TRUE
PheWAS NDA	rs2094510	Whole body fat-free mass	Neale B	Neale-B_UKBB_EUR_2017	-0.02419	0.001888	1.381e-37	Phenoscanner			cluster_2	36.8598	36.8598	-0.406528	Other	Other phenotypes	TRUE
PheWAS NDA	rs2094510	Impedance of leg left	Neale B	Neale-B_UKBB_EUR_2017	0.03478	0.002722	2.217e-37	Phenoscanner			cluster_2	36.6542	36.6542	-0.406528	Other	Other phenotypes	TRUE
PheWAS NDA	rs2094510	Arm predicted mass left	Neale B	Neale-B_UKBB_EUR_2017	-0.02398	0.001891	7.539e-37	Phenoscanner			cluster_2	36.1227	36.1227	-0.406528	Other	Other phenotypes	TRUE
PheWAS NDA	rs2094510	Arm fat-free mass left	Neale B	Neale-B_UKBB_EUR_2017	-0.02401	0.001898	1.148e-36	Phenoscanner			cluster_2	35.9401	35.9401	-0.406528	Other	Other phenotypes	TRUE
PheWAS NDA	rs2094510	Leg fat mass left	Neale B	Neale-B_UKBB_EUR_2017	-0.02927	0.002359	2.429e-35	Phenoscanner			cluster_2	34.6146	34.6146	-0.406528	Other	Other phenotypes	TRUE
PheWAS NDA	rs2094510	Trunk fat mass	Neale B	Neale-B_UKBB_EUR_2017	-0.03688	0.003005	1.306e-34	Phenoscanner			cluster_2	33.8841	33.8841	-0.406528	Other	Other phenotypes	TRUE
PheWAS NDA	rs2094510	Leg fat mass right	Neale B	Neale-B_UKBB_EUR_2017	-0.02908	0.002386	3.714e-34	Phenoscanner			cluster_2	33.4302	33.4302	-0.406528	Other	Other phenotypes	TRUE
PheWAS NDA	rs2094510	Impedance of whole body	Neale B	Neale-B_UKBB_EUR_2017	0.02716	0.002276	8.355e-33	Phenoscanner			cluster_2	32.0781	32.0781	-0.406528	Other	Other phenotypes	TRUE
PheWAS NDA	rs2094510	Arm fat percentage right	Neale B	Neale-B_UKBB_EUR_2017	-0.02696	0.00227	1.603e-32	Phenoscanner			cluster_2	31.7951	31.7951	-0.406528	Other	Other phenotypes	TRUE
PheWAS NDA	rs2094510	Arm predicted mass right	Neale B	Neale-B_UKBB_EUR_2017	-0.02179	0.001853	6.394e-32	Phenoscanner			cluster_2	31.1942	31.1942	-0.406528	Other	Other phenotypes	TRUE
PheWAS NDA	rs2094510	Waist circumference	Neale B	Neale-B_UKBB_EUR_2017	-0.03103	0.002644	8.638e-32	Phenoscanner			cluster_2	31.0636	31.0636	-0.406528	Other	Other phenotypes	TRUE
PheWAS NDA	rs2094510	Arm fat percentage left	Neale B	Neale-B_UKBB_EUR_2017	-0.02648	0.00226	1.029e-31	Phenoscanner			cluster_2	30.9876	30.9876	-0.406528	Other	Other phenotypes	TRUE
PheWAS NDA	rs2094510	Arm fat-free mass right	Neale B	Neale-B_UKBB_EUR_2017	-0.02171	0.00186	1.78e-31	Phenoscanner			cluster_2	30.7496	30.7496	-0.406528	Other	Other phenotypes	TRUE
PheWAS NDA	rs2094510	Trunk fat-free mass	Neale B	Neale-B_UKBB_EUR_2017	-0.0209	0.00188	1.082e-28	Phenoscanner			cluster_2	27.9658	27.9658	-0.406528	Other	Other phenotypes	TRUE
PheWAS NDA	rs2094510	Trunk predicted mass	Neale B	Neale-B_UKBB_EUR_2017	-0.0208	0.001874	1.276e-28	Phenoscanner			cluster_2	27.8941	27.8941	-0.406528	Other	Other phenotypes	TRUE
PheWAS NDA	rs2094510	Body fat percentage	Neale B	Neale-B_UKBB_EUR_2017	-0.02374	0.002289	3.29e-25	Phenoscanner			cluster_2	24.4828	24.4828	-0.406528	Other	Other phenotypes	TRUE
PheWAS NDA	rs2094510	Trunk fat percentage	Neale B	Neale-B_UKBB_EUR_2017	-0.02761	0.002744	8.017e-24	Phenoscanner			cluster_2	23.096	23.096	-0.406528	Other	Other phenotypes	TRUE
PheWAS NDA	rs2094510	Leg fat percentage left	Neale B	Neale-B_UKBB_EUR_2017	-0.01753	0.001867	5.992e-21	Phenoscanner			cluster_2	20.2224	20.2224	-0.406528	Other	Other phenotypes	TRUE
PheWAS NDA	rs2094510	Impedance of arm left	Neale B	Neale-B_UKBB_EUR_2017	0.01977	0.002108	6.719e-21	Phenoscanner			cluster_2	20.1727	20.1727	-0.406528	Other	Other phenotypes	TRUE
PheWAS NDA	rs2094510	Leg fat percentage right	Neale B	Neale-B_UKBB_EUR_2017	-0.01694	0.001891	3.187e-19	Phenoscanner			cluster_2	18.4966	18.4966	-0.406528	Other	Other phenotypes	TRUE
PheWAS NDA	rs2094510	Impedance of arm right	Neale B	Neale-B_UKBB_EUR_2017	0.01815	0.002099	5.413e-18	Phenoscanner			cluster_2	17.2666	17.2666	-0.406528	Other	Other phenotypes	TRUE
PheWAS NDA	rs2094510	Age at menarche	Neale B	Neale-B_UKBB_EUR_2017	0.02584	0.003047	2.309e-17	Phenoscanner			cluster_2	16.6366	16.6366	-0.406528	Other	Other phenotypes	TRUE
PheWAS NDA	rs2094510	Comparative height size at age 10	Neale B	Neale-B_UKBB_EUR_2017	-0.01561	0.002038	1.869e-14	Phenoscanner			cluster_2	13.7284	13.7284	-0.406528	Other	Other phenotypes	TRUE
PheWAS NDA	rs2094510	Comparative body size at age 10	MRC-IEU		0.0422452	0.0017304	1.1995e-131	OpenGWAS	ukb-b-4650	Ben Elsworth	cluster_2	130.921	50	-0.406528	Other	Other phenotypes	TRUE
PheWAS NDA	rs2094510	Comparative body size at age 10	Neale Lab		0.0421426	0.00204264	1.64627e-94	OpenGWAS	ukb-a-34	Neale	cluster_2	93.7835	50	-0.406528	Other	Other phenotypes	TRUE
PheWAS NDA	rs2094510	Weight	MRC-IEU		0.0392189	0.00214044	5.40008e-75	OpenGWAS	ukb-b-11842	Ben Elsworth	cluster_2	74.2676	50	-0.406528	Other	Other phenotypes	TRUE
PheWAS NDA	rs2094510	Weight	MRC-IEU		0.0392477	0.00215549	4.40048e-74	OpenGWAS	ukb-b-12039	Ben Elsworth	cluster_2	73.3565	50	-0.406528	Other	Other phenotypes	TRUE
PheWAS NDA	rs2094510	Body mass index (BMI)	MRC-IEU		0.0435404	0.00244007	3.19963e-71	OpenGWAS	ukb-b-19953	Ben Elsworth	cluster_2	70.4949	50	-0.406528	Other	Other phenotypes	TRUE
PheWAS NDA	rs2094510	Body mass index (BMI)	MRC-IEU		0.0437311	0.00245791	8.19974e-71	OpenGWAS	ukb-b-2303	Ben Elsworth	cluster_2	70.0862	50	-0.406528	Other	Other phenotypes	TRUE
PheWAS NDA	rs2094510	Arm fat mass (left)	MRC-IEU		0.0429061	0.00242618	5.50047e-70	OpenGWAS	ukb-b-8338	Ben Elsworth	cluster_2	69.2596	50	-0.406528	Other	Other phenotypes	TRUE
PheWAS NDA	rs2094510	Arm fat mass (right)	MRC-IEU		0.042823	0.00242628	1e-69	OpenGWAS	ukb-b-6704	Ben Elsworth	cluster_2	69	50	-0.406528	Other	Other phenotypes	TRUE
PheWAS NDA	rs2094510	Leg predicted mass (left)	MRC-IEU		0.0267191	0.00159504	5.50047e-63	OpenGWAS	ukb-b-17271	Ben Elsworth	cluster_2	62.2596	50	-0.406528	Other	Other phenotypes	TRUE
PheWAS NDA	rs2094510	Leg fat-free mass (left)	MRC-IEU		0.0268207	0.00160557	1.20005e-62	OpenGWAS	ukb-b-16099	Ben Elsworth	cluster_2	61.9208	50	-0.406528	Other	Other phenotypes	TRUE
PheWAS NDA	rs2094510	Hip circumference	MRC-IEU		0.0410765	0.0024607	1.50003e-62	OpenGWAS	ukb-b-15590	Ben Elsworth	cluster_2	61.8239	50	-0.406528	Other	Other phenotypes	TRUE
PheWAS NDA	rs2094510	Whole body fat mass	MRC-IEU		0.0401704	0.00241162	2.70023e-62	OpenGWAS	ukb-b-19393	Ben Elsworth	cluster_2	61.5686	50	-0.406528	Other	Other phenotypes	TRUE
PheWAS NDA	rs2094510	Leg predicted mass (right)	MRC-IEU		0.0262059	0.0015943	1e-60	OpenGWAS	ukb-b-14310	Ben Elsworth	cluster_2	60	50	-0.406528	Other	Other phenotypes	TRUE
PheWAS NDA	rs2094510	Leg fat-free mass (right)	MRC-IEU		0.0263643	0.00160465	1.20005e-60	OpenGWAS	ukb-b-12828	Ben Elsworth	cluster_2	59.9208	50	-0.406528	Other	Other phenotypes	TRUE
PheWAS NDA	rs2094510	Basal metabolic rate	MRC-IEU		0.0263974	0.00161008	2.09991e-60	OpenGWAS	ukb-b-16446	Ben Elsworth	cluster_2	59.6778	50	-0.406528	Other	Other phenotypes	TRUE
PheWAS NDA	rs2094510	Leg fat mass (left)	MRC-IEU		0.0318066	0.00195506	1.59993e-59	OpenGWAS	ukb-b-7212	Ben Elsworth	cluster_2	58.7959	50	-0.406528	Other	Other phenotypes	TRUE
PheWAS NDA	rs2094510	Arm fat percentage (right)	MRC-IEU		0.0303668	0.00188973	4.19952e-58	OpenGWAS	ukb-b-12854	Ben Elsworth	cluster_2	57.3768	50	-0.406528	Other	Other phenotypes	TRUE
PheWAS NDA	rs2094510	Leg fat mass (right)	MRC-IEU		0.0317356	0.00197864	6.79986e-58	OpenGWAS	ukb-b-18096	Ben Elsworth	cluster_2	57.1675	50	-0.406528	Other	Other phenotypes	TRUE
PheWAS NDA	rs2094510	Trunk fat mass	MRC-IEU		0.0393899	0.00248653	1.59993e-56	OpenGWAS	ukb-b-20044	Ben Elsworth	cluster_2	55.7959	50	-0.406528	Other	Other phenotypes	TRUE
PheWAS NDA	rs2094510	Arm fat percentage (left)	MRC-IEU		0.0294813	0.00187912	1.80011e-55	OpenGWAS	ukb-b-20188	Ben Elsworth	cluster_2	54.7447	50	-0.406528	Other	Other phenotypes	TRUE
PheWAS NDA	rs2094510	Whole body water mass	MRC-IEU		0.0235621	0.0015332	2.70023e-53	OpenGWAS	ukb-b-14540	Ben Elsworth	cluster_2	52.5686	50	-0.406528	Other	Other phenotypes	TRUE
PheWAS NDA	rs2094510	Whole body fat-free mass	MRC-IEU		0.0233752	0.00153066	1.20005e-52	OpenGWAS	ukb-b-13354	Ben Elsworth	cluster_2	51.9208	50	-0.406528	Other	Other phenotypes	TRUE
PheWAS NDA	rs2094510	Waist circumference	MRC-IEU		0.0335272	0.00220955	5.30029e-52	OpenGWAS	ukb-b-9405	Ben Elsworth	cluster_2	51.2757	50	-0.406528	Other	Other phenotypes	TRUE
PheWAS NDA	rs2094510	Arm fat-free mass (left)	MRC-IEU		0.0235183	0.0015538	9.3994e-52	OpenGWAS	ukb-b-19925	Ben Elsworth	cluster_2	51.0269	50	-0.406528	Other	Other phenotypes	TRUE
PheWAS NDA	rs2094510	Arm predicted mass (left)	MRC-IEU		0.0231295	0.0015476	1.69981e-50	OpenGWAS	ukb-b-9093	Ben Elsworth	cluster_2	49.7696	49.7696	-0.406528	Other	Other phenotypes	TRUE
PheWAS NDA	rs2094510	Weight	Neale Lab		0.03862	0.00260838	1.38676e-49	OpenGWAS	ukb-a-249	Neale	cluster_2	48.858	48.858	-0.406528	Other	Other phenotypes	TRUE
PheWAS NDA	rs2094510	Impedance of leg (right)	MRC-IEU		-0.0328662	0.00222088	1.50003e-49	OpenGWAS	ukb-b-7376	Ben Elsworth	cluster_2	48.8239	48.8239	-0.406528	Other	Other phenotypes	TRUE
PheWAS NDA	rs2094510	Impedance of leg (left)	MRC-IEU		-0.0331255	0.00223999	1.69981e-49	OpenGWAS	ukb-b-14068	Ben Elsworth	cluster_2	48.7696	48.7696	-0.406528	Other	Other phenotypes	TRUE
PheWAS NDA	rs2094510	Body fat percentage	MRC-IEU		0.0270723	0.00190349	6.70039e-46	OpenGWAS	ukb-b-8909	Ben Elsworth	cluster_2	45.1739	45.1739	-0.406528	Other	Other phenotypes	TRUE
PheWAS NDA	rs2094510	Impedance of whole body	MRC-IEU		-0.0265376	0.00186629	6.89922e-46	OpenGWAS	ukb-b-19921	Ben Elsworth	cluster_2	45.1612	45.1612	-0.406528	Other	Other phenotypes	TRUE
PheWAS NDA	rs2094510	Body mass index (BMI)	Neale Lab		0.0414352	0.00295297	1.0266e-44	OpenGWAS	ukb-a-248	Neale	cluster_2	43.9886	43.9886	-0.406528	Other	Other phenotypes	TRUE
PheWAS NDA	rs2094510	Leg predicted mass (left)	Neale Lab		0.0273411	0.00195204	1.46589e-44	OpenGWAS	ukb-a-281	Neale	cluster_2	43.8339	43.8339	-0.406528	Other	Other phenotypes	TRUE
PheWAS NDA	rs2094510	Leg fat-free mass (left)	Neale Lab		0.0274529	0.0019654	2.51131e-44	OpenGWAS	ukb-a-280	Neale	cluster_2	43.6001	43.6001	-0.406528	Other	Other phenotypes	TRUE
PheWAS NDA	rs2094510	Leg predicted mass (right)	Neale Lab		0.02726	0.00195182	2.57158e-44	OpenGWAS	ukb-a-277	Neale	cluster_2	43.5898	43.5898	-0.406528	Other	Other phenotypes	TRUE
PheWAS NDA	rs2094510	Leg fat-free mass (right)	Neale Lab		0.0273955	0.00196462	3.50187e-44	OpenGWAS	ukb-a-276	Neale	cluster_2	43.4557	43.4557	-0.406528	Other	Other phenotypes	TRUE
PheWAS NDA	rs2094510	Arm fat mass (left)	Neale Lab		0.0403897	0.00292529	2.37465e-43	OpenGWAS	ukb-a-287	Neale	cluster_2	42.6244	42.6244	-0.406528	Other	Other phenotypes	TRUE
PheWAS NDA	rs2094510	Arm fat mass (right)	Neale Lab		0.0401395	0.00292448	7.35191e-43	OpenGWAS	ukb-a-283	Neale	cluster_2	42.1336	42.1336	-0.406528	Other	Other phenotypes	TRUE
PheWAS NDA	rs2094510	Arm predicted mass (right)	MRC-IEU		0.020712	0.00151882	2.39994e-42	OpenGWAS	ukb-b-16698	Ben Elsworth	cluster_2	41.6198	41.6198	-0.406528	Other	Other phenotypes	TRUE
PheWAS NDA	rs2094510	Hip circumference	Neale Lab		0.0402589	0.0029562	3.19154e-42	OpenGWAS	ukb-a-388	Neale	cluster_2	41.496	41.496	-0.406528	Other	Other phenotypes	TRUE
PheWAS NDA	rs2094510	Basal metabolic rate	Neale Lab		0.0268238	0.00197909	7.73749e-42	OpenGWAS	ukb-a-268	Neale	cluster_2	41.1114	41.1114	-0.406528	Other	Other phenotypes	TRUE
PheWAS NDA	rs2094510	Arm fat-free mass (right)	MRC-IEU		0.0204663	0.00152388	4.00037e-41	OpenGWAS	ukb-b-19520	Ben Elsworth	cluster_2	40.3979	40.3979	-0.406528	Other	Other phenotypes	TRUE
PheWAS NDA	rs2094510	Trunk fat percentage	MRC-IEU		0.0305828	0.002285	7.50067e-41	OpenGWAS	ukb-b-16407	Ben Elsworth	cluster_2	40.1249	40.1249	-0.406528	Other	Other phenotypes	TRUE
PheWAS NDA	rs2094510	Trunk fat-free mass	MRC-IEU		0.0201644	0.00152491	6.4003e-40	OpenGWAS	ukb-b-17409	Ben Elsworth	cluster_2	39.1938	39.1938	-0.406528	Other	Other phenotypes	TRUE
PheWAS NDA	rs2094510	Trunk predicted mass	MRC-IEU		0.0199261	0.00152005	2.90001e-39	OpenGWAS	ukb-b-9685	Ben Elsworth	cluster_2	38.5376	38.5376	-0.406528	Other	Other phenotypes	TRUE
PheWAS NDA	rs2094510	Leg fat percentage (left)	MRC-IEU		0.0203975	0.0015562	2.99985e-39	OpenGWAS	ukb-b-18377	Ben Elsworth	cluster_2	38.5229	38.5229	-0.406528	Other	Other phenotypes	TRUE
PheWAS NDA	rs2094510	Impedance of leg (right)	Neale Lab		-0.0349178	0.0027006	3.12968e-38	OpenGWAS	ukb-a-270	Neale	cluster_2	37.5045	37.5045	-0.406528	Other	Other phenotypes	TRUE
PheWAS NDA	rs2094510	Whole body fat mass	Neale Lab		0.0375714	0.00291232	4.54779e-38	OpenGWAS	ukb-a-265	Neale	cluster_2	37.3422	37.3422	-0.406528	Other	Other phenotypes	TRUE
PheWAS NDA	rs2094510	Whole body water mass	Neale Lab		0.0243148	0.00189031	7.43533e-38	OpenGWAS	ukb-a-267	Neale	cluster_2	37.1287	37.1287	-0.406528	Other	Other phenotypes	TRUE
PheWAS NDA	rs2094510	Whole body fat-free mass	Neale Lab		0.0241884	0.00188752	1.38102e-37	OpenGWAS	ukb-a-266	Neale	cluster_2	36.8598	36.8598	-0.406528	Other	Other phenotypes	TRUE
PheWAS NDA	rs2094510	Leg fat percentage (right)	MRC-IEU		0.0201652	0.00157644	1.80011e-37	OpenGWAS	ukb-b-20531	Ben Elsworth	cluster_2	36.7447	36.7447	-0.406528	Other	Other phenotypes	TRUE
PheWAS NDA	rs2094510	Impedance of leg (left)	Neale Lab		-0.0347758	0.00272151	2.21666e-37	OpenGWAS	ukb-a-271	Neale	cluster_2	36.6543	36.6543	-0.406528	Other	Other phenotypes	TRUE
PheWAS NDA	rs2094510	Arm predicted mass (left)	Neale Lab		0.0239779	0.00189063	7.53876e-37	OpenGWAS	ukb-a-289	Neale	cluster_2	36.1227	36.1227	-0.406528	Other	Other phenotypes	TRUE
PheWAS NDA	rs2094510	Arm fat-free mass (left)	Neale Lab		0.0240053	0.00189773	1.14815e-36	OpenGWAS	ukb-a-288	Neale	cluster_2	35.94	35.94	-0.406528	Other	Other phenotypes	TRUE
PheWAS NDA	rs2094510	Leg fat mass (left)	Neale Lab		0.029271	0.00235918	2.42941e-35	OpenGWAS	ukb-a-279	Neale	cluster_2	34.6145	34.6145	-0.406528	Other	Other phenotypes	TRUE
PheWAS NDA	rs2094510	Trunk fat mass	Neale Lab		0.0368812	0.00300536	1.30617e-34	OpenGWAS	ukb-a-291	Neale	cluster_2	33.884	33.884	-0.406528	Other	Other phenotypes	TRUE
PheWAS NDA	rs2094510	Leg fat mass (right)	Neale Lab		0.029083	0.00238642	3.7145e-34	OpenGWAS	ukb-a-275	Neale	cluster_2	33.4301	33.4301	-0.406528	Other	Other phenotypes	TRUE
PheWAS NDA	rs2094510	Impedance of whole body	Neale Lab		-0.0271554	0.00227617	8.35411e-33	OpenGWAS	ukb-a-269	Neale	cluster_2	32.0781	32.0781	-0.406528	Other	Other phenotypes	TRUE
PheWAS NDA	rs2094510	Arm fat percentage (right)	Neale Lab		0.0269579	0.00226996	1.60251e-32	OpenGWAS	ukb-a-282	Neale	cluster_2	31.7952	31.7952	-0.406528	Other	Other phenotypes	TRUE
PheWAS NDA	rs2094510	Arm predicted mass (right)	Neale Lab		0.0217948	0.00185336	6.3944e-32	OpenGWAS	ukb-a-285	Neale	cluster_2	31.1942	31.1942	-0.406528	Other	Other phenotypes	TRUE
PheWAS NDA	rs2094510	Waist circumference	Neale Lab		0.0310266	0.00264413	8.63774e-32	OpenGWAS	ukb-a-382	Neale	cluster_2	31.0636	31.0636	-0.406528	Other	Other phenotypes	TRUE
PheWAS NDA	rs2094510	Arm fat percentage (left)	Neale Lab		0.02648	0.00225951	1.02944e-31	OpenGWAS	ukb-a-286	Neale	cluster_2	30.9874	30.9874	-0.406528	Other	Other phenotypes	TRUE
PheWAS NDA	rs2094510	Arm fat-free mass (right)	Neale Lab		0.0217111	0.00185997	1.77992e-31	OpenGWAS	ukb-a-284	Neale	cluster_2	30.7496	30.7496	-0.406528	Other	Other phenotypes	TRUE
PheWAS NDA	rs2094510	Body mass index			0.0408	0.00351	3.90032e-31	OpenGWAS	ebi-a-GCST006368	Hoffmann TJ	cluster_2	30.4089	30.4089	-0.406528	Other	Other phenotypes	TRUE
PheWAS NDA	rs2094510	Trunk fat-free mass	Neale Lab		0.0208983	0.00188032	1.08243e-28	OpenGWAS	ukb-a-292	Neale	cluster_2	27.9656	27.9656	-0.406528	Other	Other phenotypes	TRUE
PheWAS NDA	rs2094510	Trunk predicted mass	Neale Lab		0.0208028	0.00187421	1.27614e-28	OpenGWAS	ukb-a-293	Neale	cluster_2	27.8941	27.8941	-0.406528	Other	Other phenotypes	TRUE
PheWAS NDA	rs2094510	Impedance of arm (left)	MRC-IEU		-0.0189628	0.00173987	1.20005e-27	OpenGWAS	ukb-b-19379	Ben Elsworth	cluster_2	26.9208	26.9208	-0.406528	Other	Other phenotypes	TRUE
PheWAS NDA	rs2094510	Age when periods started (menarche)	MRC-IEU		-0.0265965	0.00255451	2.19989e-25	OpenGWAS	ukb-b-3768	Ben Elsworth	cluster_2	24.6576	24.6576	-0.406528	Other	Other phenotypes	TRUE
PheWAS NDA	rs2094510	Body fat percentage	Neale Lab		0.0237436	0.00228879	3.29003e-25	OpenGWAS	ukb-a-264	Neale	cluster_2	24.4828	24.4828	-0.406528	Other	Other phenotypes	TRUE
PheWAS NDA	rs2094510	Trunk fat percentage	Neale Lab		0.0276133	0.00274371	8.01678e-24	OpenGWAS	ukb-a-290	Neale	cluster_2	23.096	23.096	-0.406528	Other	Other phenotypes	TRUE
PheWAS NDA	rs2094510	Impedance of arm (right)	MRC-IEU		-0.0166143	0.0017336	9.3994e-22	OpenGWAS	ukb-b-7859	Ben Elsworth	cluster_2	21.0269	21.0269	-0.406528	Other	Other phenotypes	TRUE
PheWAS NDA	rs2094510	Leg fat percentage (left)	Neale Lab		0.0175292	0.00186663	5.99101e-21	OpenGWAS	ukb-a-278	Neale	cluster_2	20.2225	20.2225	-0.406528	Other	Other phenotypes	TRUE
PheWAS NDA	rs2094510	Impedance of arm (left)	Neale Lab		-0.0197722	0.00210821	6.71893e-21	OpenGWAS	ukb-a-273	Neale	cluster_2	20.1727	20.1727	-0.406528	Other	Other phenotypes	TRUE
PheWAS NDA	rs2094510	Body mass index	Within family GWAS consortium		0.2111	0.0228	2.18323e-20	OpenGWAS	ieu-b-4816	Howe LJ	cluster_2	19.6609	19.6609	-0.406528	Other	Other phenotypes	TRUE
PheWAS NDA	rs2094510	Sex hormone-binding globulin levels adjusted for BMI			0.00892374	0.00102582	1.10002e-19	OpenGWAS	ebi-a-GCST90012110	Ruth KS	cluster_2	18.9586	18.9586	-0.406528	Other	Other phenotypes	TRUE
PheWAS NDA	rs2094510	Leg fat percentage (right)	Neale Lab		0.0169446	0.00189059	3.18713e-19	OpenGWAS	ukb-a-274	Neale	cluster_2	18.4966	18.4966	-0.406528	Other	Other phenotypes	TRUE
PheWAS NDA	rs2094510	Ankle spacing width	MRC-IEU		0.024812	0.00278478	5.10035e-19	OpenGWAS	ukb-b-4080	Ben Elsworth	cluster_2	18.2924	18.2924	-0.406528	Other	Other phenotypes	TRUE
PheWAS NDA	rs2094510	Impedance of arm (right)	Neale Lab		-0.0181484	0.00209934	5.41253e-18	OpenGWAS	ukb-a-272	Neale	cluster_2	17.2666	17.2666	-0.406528	Other	Other phenotypes	TRUE
PheWAS NDA	rs2094510	Age when periods started (menarche)	Neale Lab		-0.0258365	0.00304748	2.30887e-17	OpenGWAS	ukb-a-315	Neale	cluster_2	16.6366	16.6366	-0.406528	Other	Other phenotypes	TRUE
PheWAS NDA	rs2094510	Comparative height size at age 10	Neale Lab		0.0156122	0.00203824	1.86896e-14	OpenGWAS	ukb-a-35	Neale	cluster_2	13.7284	13.7284	-0.406528	Other	Other phenotypes	TRUE
PheWAS NDA	rs2094510	Sex hormone-binding globulin levels adjusted for BMI			0.0108433	0.00151556	2.60016e-14	OpenGWAS	ebi-a-GCST90012106	Ruth KS	cluster_2	13.585	13.585	-0.406528	Other	Other phenotypes	TRUE
PheWAS NDA	rs2094510	Body mass index	Within family GWAS consortium		0.2402	0.0333	5.10152e-13	OpenGWAS	ieu-b-4815	Howe LJ	cluster_2	12.2923	12.2923	-0.406528	Other	Other phenotypes	TRUE
PheWAS NDA	rs2094510	Ankle spacing width (left)	MRC-IEU		0.0260525	0.00382338	9.49948e-12	OpenGWAS	ukb-b-2122	Ben Elsworth	cluster_2	11.0223	11.0223	-0.406528	Other	Other phenotypes	TRUE
PheWAS NDA	rs2094510	Appendicular lean mass			0.0155	0.0023	2.11106e-11	OpenGWAS	ebi-a-GCST90000025	Pei YF	cluster_2	10.6755	10.6755	-0.406528	Other	Other phenotypes	TRUE
PheWAS NDA	rs2094510	Childhood body mass index			0.0637	0.0096	2.77396e-11	OpenGWAS	ebi-a-GCST90002409	Vogelezang S	cluster_2	10.5569	10.5569	-0.406528	Other	Other phenotypes	TRUE
PheWAS NDA	rs2094510	Ankle spacing width (right)	MRC-IEU		0.0246964	0.00386957	1.7e-10	OpenGWAS	ukb-b-8607	Ben Elsworth	cluster_2	9.76955	9.76955	-0.406528	Other	Other phenotypes	TRUE
PheWAS NDA	rs2094510	Relative age of first facial hair	MRC-IEU		-0.00956227	0.00168113	1.29999e-08	OpenGWAS	ukb-b-5945	Ben Elsworth	cluster_2	7.88606	7.88606	-0.406528	Other	Other phenotypes	TRUE
PheWAS NDA	rs2094510	Coffee intake	MRC-IEU		0.0111536	0.00199741	2.30001e-08	OpenGWAS	ukb-b-5237	Ben Elsworth	cluster_2	7.63827	7.63827	-0.406528	Other	Other phenotypes	TRUE
PheWAS NDA	rs28451064	Diastolic blood pressure	Neale B	Neale-B_UKBB_EUR_2017	0.02397	0.00372	1.183e-10	Phenoscanner			cluster_2	9.92702	9.92702	-0.257937	Other	Other phenotypes	TRUE
PheWAS NDA	rs28451064	Vascular or heart problems diagnosed by doctor: heart attack	Neale B	Neale-B_UKBB_EUR_2017	0.003232	0.0005509	4.442e-09	Phenoscanner			cluster_2	8.35242	8.35242	-0.257937	Other	Other phenotypes	TRUE
PheWAS NDA	rs28451064	Self-reported heart attack or myocardial infarction	Neale B	Neale-B_UKBB_EUR_2017	0.003213	0.0005483	4.605e-09	Phenoscanner			cluster_2	8.33677	8.33677	-0.257937	Other	Other phenotypes	TRUE
PheWAS NDA	rs28451064	Vascular or heart problems diagnosed by doctor: angina	Neale B	Neale-B_UKBB_EUR_2017	0.003741	0.0006419	5.623e-09	Phenoscanner			cluster_2	8.25003	8.25003	-0.257937	Other	Other phenotypes	TRUE
PheWAS NDA	rs28451064	Self-reported angina	Neale B	Neale-B_UKBB_EUR_2017	0.003664	0.0006408	1.078e-08	Phenoscanner			cluster_2	7.96738	7.96738	-0.257937	Other	Other phenotypes	TRUE
PheWAS NDA	rs28451064	Illnesses of father: heart disease	Neale B	Neale-B_UKBB_EUR_2017	0.009892	0.001834	6.876e-08	Phenoscanner			cluster_2	7.16266	7.16266	-0.257937	Other	Other phenotypes	FALSE
PheWAS NDA	rs28451064	ENSG00000243927			-0.284176	0.017637	2.08113e-58	OpenGWAS	eqtl-a-ENSG00000243927	Vosa U	cluster_2	57.6817	50	-0.257937	Other	Other phenotypes	TRUE
PheWAS NDA	rs28451064	Myocardial infarction			0.117497	0.012103	2.96006e-22	OpenGWAS	ebi-a-GCST011365	Hartiala JA	cluster_2	21.5287	21.5287	-0.257937	Other	Other phenotypes	TRUE
PheWAS NDA	rs28451064	Coronary revascularization (ANGIO or CABG)			0.1972	0.0232	1.72504e-17	OpenGWAS	finn-b-I9_REVASC		cluster_2	16.7632	16.7632	-0.257937	Other	Other phenotypes	TRUE
PheWAS NDA	rs28451064	Major coronary heart disease event			0.1487	0.018	1.41091e-16	OpenGWAS	finn-b-I9_CHD		cluster_2	15.8505	15.8505	-0.257937	Other	Other phenotypes	TRUE
PheWAS NDA	rs28451064	Myocardial infarction			0.1785	0.0218	2.36701e-16	OpenGWAS	finn-b-I9_MI		cluster_2	15.6258	15.6258	-0.257937	Other	Other phenotypes	TRUE
PheWAS NDA	rs28451064	Myocardial infarction, strict			0.1854	0.0227	2.75423e-16	OpenGWAS	finn-b-I9_MI_STRICT		cluster_2	15.56	15.56	-0.257937	Other	Other phenotypes	TRUE
PheWAS NDA	rs28451064	Coronary artery disease			0.127571	0.015952	1.33015e-15	OpenGWAS	ebi-a-GCST003116	Nikpay M	cluster_2	14.8761	14.8761	-0.257937	Other	Other phenotypes	TRUE
PheWAS NDA	rs28451064	Coronary revascularization (ANGIO or CABG) (no controls excluded)			0.1722	0.0223	1.08893e-14	OpenGWAS	finn-b-I9_REVASC_EXNONE		cluster_2	13.963	13.963	-0.257937	Other	Other phenotypes	TRUE
PheWAS NDA	rs28451064	Emergency coronary revascularization (for ACS) (no controls excluded)			0.1722	0.0223	1.08893e-14	OpenGWAS	finn-b-I9_REVACS_EXNONE		cluster_2	13.963	13.963	-0.257937	Other	Other phenotypes	TRUE
PheWAS NDA	rs28451064	Ischaemic heart disease, wide definition			0.00626508	0.000811398	1.15398e-14	OpenGWAS	ukb-d-I9_IHD	Neale lab	cluster_2	13.9378	13.9378	-0.257937	Other	Other phenotypes	TRUE
PheWAS NDA	rs28451064	Coronary angiopasty			0.2047	0.0266	1.34493e-14	OpenGWAS	finn-b-I9_ANGIO		cluster_2	13.8713	13.8713	-0.257937	Other	Other phenotypes	TRUE
PheWAS NDA	rs28451064	Ischaemic heart disease, wide definition			0.1148	0.0153	6.17163e-14	OpenGWAS	finn-b-I9_IHD		cluster_2	13.2096	13.2096	-0.257937	Other	Other phenotypes	TRUE
PheWAS NDA	rs28451064	Ischemic heart diseases			0.1131	0.0154	1.7869e-13	OpenGWAS	finn-b-I9_ISCHHEART		cluster_2	12.7479	12.7479	-0.257937	Other	Other phenotypes	TRUE
PheWAS NDA	rs28451064	Lung function (FEV1/FVC)			-0.026	0.0036	3.96004e-13	OpenGWAS	ebi-a-GCST007431	Shrine N	cluster_2	12.4023	12.4023	-0.257937	Other	Other phenotypes	TRUE
PheWAS NDA	rs28451064	Coronary atherosclerosis			0.00475997	0.000680987	2.7574e-12	OpenGWAS	ukb-d-I9_CORATHER	Neale lab	cluster_2	11.5595	11.5595	-0.257937	Other	Other phenotypes	TRUE
PheWAS NDA	rs28451064	Coronary atherosclerosis			0.1214	0.0175	3.55222e-12	OpenGWAS	finn-b-I9_CORATHER		cluster_2	11.4495	11.4495	-0.257937	Other	Other phenotypes	TRUE
PheWAS NDA	rs28451064	Vascular/heart problems diagnosed by doctor: Angina	MRC-IEU		0.00380696	0.000553248	5.90065e-12	OpenGWAS	ukb-b-8468	Ben Elsworth	cluster_2	11.2291	11.2291	-0.257937	Other	Other phenotypes	TRUE
PheWAS NDA	rs28451064	Myocardial infarction			0.113339	0.0165161	6.79986e-12	OpenGWAS	ebi-a-GCST011364	Hartiala JA	cluster_2	11.1675	11.1675	-0.257937	Other	Other phenotypes	TRUE
PheWAS NDA	rs28451064	Diastolic blood pressure, automated reading	MRC-IEU		0.0213705	0.00313662	9.49948e-12	OpenGWAS	ukb-b-7992	Ben Elsworth	cluster_2	11.0223	11.0223	-0.257937	Other	Other phenotypes	TRUE
PheWAS NDA	rs28451064	Non-cancer illness code, self-reported: angina	MRC-IEU		0.00375017	0.000550952	1e-11	OpenGWAS	ukb-b-8650	Ben Elsworth	cluster_2	11	11	-0.257937	Other	Other phenotypes	TRUE
PheWAS NDA	rs28451064	Myocardial infarction (no controls excluded)			0.1414	0.0212	2.41213e-11	OpenGWAS	finn-b-I9_MI_EXNONE		cluster_2	10.6176	10.6176	-0.257937	Other	Other phenotypes	TRUE
PheWAS NDA	rs28451064	Myocardial infarction, strict" (no controls excluded)			0.1441	0.022	5.38146e-11	OpenGWAS	finn-b-I9_MI_STRICT_EXNONE		cluster_2	10.2691	10.2691	-0.257937	Other	Other phenotypes	TRUE
PheWAS NDA	rs28451064	ENSG00000237945			0.116548	0.0177714	5.45381e-11	OpenGWAS	eqtl-a-ENSG00000237945	Vosa U	cluster_2	10.2633	10.2633	-0.257937	Other	Other phenotypes	TRUE
PheWAS NDA	rs28451064	Coronary artery bypass grafting			0.2042	0.0312	6.14469e-11	OpenGWAS	finn-b-I9_CABG		cluster_2	10.2115	10.2115	-0.257937	Other	Other phenotypes	TRUE
PheWAS NDA	rs28451064	Diagnoses - main ICD10: I25.1 Atherosclerotic heart disease	MRC-IEU		0.00326133	0.000500094	7.00003e-11	OpenGWAS	ukb-b-1668	Ben Elsworth	cluster_2	10.1549	10.1549	-0.257937	Other	Other phenotypes	TRUE
PheWAS NDA	rs28451064	Diastolic blood pressure automated reading	Neale Lab		0.0239653	0.00372031	1.18277e-10	OpenGWAS	ukb-a-359	Neale	cluster_2	9.9271	9.9271	-0.257937	Other	Other phenotypes	TRUE
PheWAS NDA	rs28451064	Coronary atherosclerosis (no controls excluded)			0.1089	0.0173	2.73502e-10	OpenGWAS	finn-b-I9_CORATHER_EXNONE		cluster_2	9.56304	9.56304	-0.257937	Other	Other phenotypes	TRUE
PheWAS NDA	rs28451064	Illnesses of father: Heart disease	MRC-IEU		0.0098255	0.00157186	4.09996e-10	OpenGWAS	ukb-b-18408	Ben Elsworth	cluster_2	9.38722	9.38722	-0.257937	Other	Other phenotypes	TRUE
PheWAS NDA	rs28451064	Coronary angiopasty (no controls excluded)			0.157	0.0255	7.11607e-10	OpenGWAS	finn-b-I9_ANGIO_EXNONE		cluster_2	9.14776	9.14776	-0.257937	Other	Other phenotypes	TRUE
PheWAS NDA	rs28451064	Major coronary heart disease event excluding revascularizations			0.00356321	0.00058158	8.97718e-10	OpenGWAS	ukb-d-I9_CHD_NOREV	Neale lab	cluster_2	9.04686	9.04686	-0.257937	Other	Other phenotypes	TRUE
PheWAS NDA	rs28451064	Major coronary heart disease event			0.00356321	0.00058158	8.97718e-10	OpenGWAS	ukb-d-I9_CHD	Neale lab	cluster_2	9.04686	9.04686	-0.257937	Other	Other phenotypes	TRUE
PheWAS NDA	rs28451064	Angina pectoris			0.116	0.0191	1.36201e-09	OpenGWAS	finn-b-I9_ANGINA		cluster_2	8.86582	8.86582	-0.257937	Other	Other phenotypes	TRUE
PheWAS NDA	rs28451064	Operation code: coronary artery bypass grafts (cabg)	MRC-IEU		0.00162013	0.000272186	2.59998e-09	OpenGWAS	ukb-b-12465	Ben Elsworth	cluster_2	8.58503	8.58503	-0.257937	Other	Other phenotypes	TRUE
PheWAS NDA	rs28451064	Vascular/heart problems diagnosed by doctor: Heart attack	Neale Lab		0.00323188	0.000550857	4.4415e-09	OpenGWAS	ukb-a-434	Neale	cluster_2	8.35247	8.35247	-0.257937	Other	Other phenotypes	TRUE
PheWAS NDA	rs28451064	Non-cancer illness code self-reported: heart attack/myocardial infarction	Neale Lab		0.00321331	0.000548253	4.60543e-09	OpenGWAS	ukb-a-63	Neale	cluster_2	8.33673	8.33673	-0.257937	Other	Other phenotypes	TRUE
PheWAS NDA	rs28451064	FEV1/FVC < 0.7			0.00769882	0.00131562	4.90004e-09	OpenGWAS	ieu-b-106	Higbee D	cluster_2	8.3098	8.3098	-0.257937	Other	Other phenotypes	TRUE
PheWAS NDA	rs28451064	Vascular/heart problems diagnosed by doctor: Angina	Neale Lab		0.00374102	0.000641933	5.62315e-09	OpenGWAS	ukb-a-436	Neale	cluster_2	8.25002	8.25002	-0.257937	Other	Other phenotypes	TRUE
PheWAS NDA	rs28451064	Myocardial infarction			0.00279752	0.000486771	9.08636e-09	OpenGWAS	ukb-d-I9_MI	Neale lab	cluster_2	8.04161	8.04161	-0.257937	Other	Other phenotypes	TRUE
PheWAS NDA	rs28451064	Myocardial infarction, strict			0.00279752	0.000486771	9.08636e-09	OpenGWAS	ukb-d-I9_MI_STRICT	Neale lab	cluster_2	8.04161	8.04161	-0.257937	Other	Other phenotypes	TRUE
PheWAS NDA	rs28451064	Non-cancer illness code self-reported: angina	Neale Lab		0.00366443	0.000640845	1.078e-08	OpenGWAS	ukb-a-62	Neale	cluster_2	7.96738	7.96738	-0.257937	Other	Other phenotypes	TRUE
PheWAS NDA	rs28451064	Non-cancer illness code, self-reported: heart attack/myocardial infarction	MRC-IEU		0.00265724	0.000468143	1.40001e-08	OpenGWAS	ukb-b-15829	Ben Elsworth	cluster_2	7.85387	7.85387	-0.257937	Other	Other phenotypes	TRUE
PheWAS NDA	rs28451064	Vascular/heart problems diagnosed by doctor: Heart attack	MRC-IEU		0.00264664	0.000470845	1.89998e-08	OpenGWAS	ukb-b-11590	Ben Elsworth	cluster_2	7.72125	7.72125	-0.257937	Other	Other phenotypes	TRUE
PheWAS NDA	rs28451064	Illnesses of father: Heart disease	Neale Lab		0.00989201	0.00183371	6.87607e-08	OpenGWAS	ukb-a-201	Neale	cluster_2	7.16266	7.16266	-0.257937	Other	Other phenotypes	FALSE
PheWAS NDA	rs9953008	Weight	Neale B	Neale-B_UKBB_EUR_2017	-0.03096	0.002288	1.108e-41	Phenoscanner			cluster_2	40.9555	40.9555	-0.197115	Other	Other phenotypes	TRUE
PheWAS NDA	rs9953008	Body mass index	Neale B	Neale-B_UKBB_EUR_2017	-0.03316	0.002591	1.66e-37	Phenoscanner			cluster_2	36.7799	36.7799	-0.197115	Other	Other phenotypes	TRUE
PheWAS NDA	rs9953008	Basal metabolic rate	Neale B	Neale-B_UKBB_EUR_2017	-0.02195	0.001737	1.314e-36	Phenoscanner			cluster_2	35.8814	35.8814	-0.197115	Other	Other phenotypes	TRUE
PheWAS NDA	rs9953008	Arm fat-free mass left	Neale B	Neale-B_UKBB_EUR_2017	-0.0204	0.001665	1.725e-34	Phenoscanner			cluster_2	33.7632	33.7632	-0.197115	Other	Other phenotypes	TRUE
PheWAS NDA	rs9953008	Whole body fat-free mass	Neale B	Neale-B_UKBB_EUR_2017	-0.02014	0.001656	5.217e-34	Phenoscanner			cluster_2	33.2826	33.2826	-0.197115	Other	Other phenotypes	TRUE
PheWAS NDA	rs9953008	Whole body water mass	Neale B	Neale-B_UKBB_EUR_2017	-0.02015	0.001659	6.029e-34	Phenoscanner			cluster_2	33.2198	33.2198	-0.197115	Other	Other phenotypes	TRUE
PheWAS NDA	rs9953008	Arm predicted mass left	Neale B	Neale-B_UKBB_EUR_2017	-0.02007	0.001659	1.105e-33	Phenoscanner			cluster_2	32.9566	32.9566	-0.197115	Other	Other phenotypes	TRUE
PheWAS NDA	rs9953008	Leg fat-free mass left	Neale B	Neale-B_UKBB_EUR_2017	-0.02078	0.001725	2.015e-33	Phenoscanner			cluster_2	32.6957	32.6957	-0.197115	Other	Other phenotypes	TRUE
PheWAS NDA	rs9953008	Leg predicted mass left	Neale B	Neale-B_UKBB_EUR_2017	-0.02051	0.001713	4.918e-33	Phenoscanner			cluster_2	32.3082	32.3082	-0.197115	Other	Other phenotypes	TRUE
PheWAS NDA	rs9953008	Arm fat mass right	Neale B	Neale-B_UKBB_EUR_2017	-0.03056	0.002566	1.08e-32	Phenoscanner			cluster_2	31.9666	31.9666	-0.197115	Other	Other phenotypes	TRUE
PheWAS NDA	rs9953008	Leg fat mass right	Neale B	Neale-B_UKBB_EUR_2017	-0.02464	0.002094	5.758e-32	Phenoscanner			cluster_2	31.2397	31.2397	-0.197115	Other	Other phenotypes	TRUE
PheWAS NDA	rs9953008	Arm fat mass left	Neale B	Neale-B_UKBB_EUR_2017	-0.03014	0.002567	7.909e-32	Phenoscanner			cluster_2	31.1019	31.1019	-0.197115	Other	Other phenotypes	TRUE
PheWAS NDA	rs9953008	Arm predicted mass right	Neale B	Neale-B_UKBB_EUR_2017	-0.01908	0.001626	8.965e-32	Phenoscanner			cluster_2	31.0474	31.0474	-0.197115	Other	Other phenotypes	TRUE
PheWAS NDA	rs9953008	Leg fat mass left	Neale B	Neale-B_UKBB_EUR_2017	-0.02424	0.00207	1.166e-31	Phenoscanner			cluster_2	30.9333	30.9333	-0.197115	Other	Other phenotypes	TRUE
PheWAS NDA	rs9953008	Arm fat-free mass right	Neale B	Neale-B_UKBB_EUR_2017	-0.01885	0.001632	7.453e-31	Phenoscanner			cluster_2	30.1277	30.1277	-0.197115	Other	Other phenotypes	TRUE
PheWAS NDA	rs9953008	Trunk fat-free mass	Neale B	Neale-B_UKBB_EUR_2017	-0.01905	0.00165	7.564e-31	Phenoscanner			cluster_2	30.1212	30.1212	-0.197115	Other	Other phenotypes	TRUE
PheWAS NDA	rs9953008	Trunk predicted mass	Neale B	Neale-B_UKBB_EUR_2017	-0.01895	0.001644	1.022e-30	Phenoscanner			cluster_2	29.9905	29.9905	-0.197115	Other	Other phenotypes	TRUE
PheWAS NDA	rs9953008	Leg fat-free mass right	Neale B	Neale-B_UKBB_EUR_2017	-0.01986	0.001724	1.031e-30	Phenoscanner			cluster_2	29.9867	29.9867	-0.197115	Other	Other phenotypes	TRUE
PheWAS NDA	rs9953008	Leg predicted mass right	Neale B	Neale-B_UKBB_EUR_2017	-0.01971	0.001713	1.186e-30	Phenoscanner			cluster_2	29.9259	29.9259	-0.197115	Other	Other phenotypes	TRUE
PheWAS NDA	rs9953008	Impedance of whole body	Neale B	Neale-B_UKBB_EUR_2017	0.02285	0.001997	2.594e-30	Phenoscanner			cluster_2	29.586	29.586	-0.197115	Other	Other phenotypes	TRUE
PheWAS NDA	rs9953008	Waist circumference	Neale B	Neale-B_UKBB_EUR_2017	-0.02648	0.00232	3.586e-30	Phenoscanner			cluster_2	29.4454	29.4454	-0.197115	Other	Other phenotypes	TRUE
PheWAS NDA	rs9953008	Whole body fat mass	Neale B	Neale-B_UKBB_EUR_2017	-0.02855	0.002555	5.57e-29	Phenoscanner			cluster_2	28.2541	28.2541	-0.197115	Other	Other phenotypes	TRUE
PheWAS NDA	rs9953008	Trunk fat mass	Neale B	Neale-B_UKBB_EUR_2017	-0.02828	0.002637	7.892e-27	Phenoscanner			cluster_2	26.1028	26.1028	-0.197115	Other	Other phenotypes	TRUE
PheWAS NDA	rs9953008	Hip circumference	Neale B	Neale-B_UKBB_EUR_2017	-0.0274	0.002594	4.443e-26	Phenoscanner			cluster_2	25.3523	25.3523	-0.197115	Other	Other phenotypes	TRUE
PheWAS NDA	rs9953008	Impedance of leg left	Neale B	Neale-B_UKBB_EUR_2017	0.02481	0.002388	2.843e-25	Phenoscanner			cluster_2	24.5462	24.5462	-0.197115	Other	Other phenotypes	TRUE
PheWAS NDA	rs9953008	Impedance of arm left	Neale B	Neale-B_UKBB_EUR_2017	0.01903	0.00185	7.962e-25	Phenoscanner			cluster_2	24.099	24.099	-0.197115	Other	Other phenotypes	TRUE
PheWAS NDA	rs9953008	Impedance of leg right	Neale B	Neale-B_UKBB_EUR_2017	0.02375	0.00237	1.23e-23	Phenoscanner			cluster_2	22.9101	22.9101	-0.197115	Other	Other phenotypes	TRUE
PheWAS NDA	rs9953008	Impedance of arm right	Neale B	Neale-B_UKBB_EUR_2017	0.01841	0.001842	1.652e-23	Phenoscanner			cluster_2	22.782	22.782	-0.197115	Other	Other phenotypes	TRUE
PheWAS NDA	rs9953008	Body mass index	GIANT	GIANT_BMI_EUR_2015	-0.0323	0.0033	5.542e-22	Phenoscanner			cluster_2	21.2563	21.2563	-0.197115	Other	Other phenotypes	TRUE
PheWAS NDA	rs9953008	Comparative body size at age 10	Neale B	Neale-B_UKBB_EUR_2017	-0.01727	0.001793	5.713e-22	Phenoscanner			cluster_2	21.2431	21.2431	-0.197115	Other	Other phenotypes	TRUE
PheWAS NDA	rs9953008	Body mass index adjusted for physical activity	GIANT	GIANT_BMI-adjusted-PA_EUR_2017	-0.0392	0.0041	1.08e-21	Phenoscanner			cluster_2	20.9666	20.9666	-0.197115	Other	Other phenotypes	TRUE
PheWAS NDA	rs9953008	Arm fat percentage right	Neale B	Neale-B_UKBB_EUR_2017	-0.01901	0.001992	1.399e-21	Phenoscanner			cluster_2	20.8542	20.8542	-0.197115	Other	Other phenotypes	TRUE
PheWAS NDA	rs9953008	Arm fat percentage left	Neale B	Neale-B_UKBB_EUR_2017	-0.01846	0.001983	1.252e-20	Phenoscanner			cluster_2	19.9024	19.9024	-0.197115	Other	Other phenotypes	TRUE
PheWAS NDA	rs9953008	Leg fat percentage left	Neale B	Neale-B_UKBB_EUR_2017	-0.01501	0.001638	5.055e-20	Phenoscanner			cluster_2	19.2963	19.2963	-0.197115	Other	Other phenotypes	TRUE
PheWAS NDA	rs9953008	Leg fat percentage right	Neale B	Neale-B_UKBB_EUR_2017	-0.01503	0.001659	1.337e-19	Phenoscanner			cluster_2	18.8739	18.8739	-0.197115	Other	Other phenotypes	TRUE
PheWAS NDA	rs9953008	Waist circumference	GIANT	GIANT_WC_EUR_2015	-0.033	0.0037	5.8e-19	Phenoscanner			cluster_2	18.2366	18.2366	-0.197115	Other	Other phenotypes	TRUE
PheWAS NDA	rs9953008	Body fat percentage	Neale B	Neale-B_UKBB_EUR_2017	-0.01783	0.002008	6.734e-19	Phenoscanner			cluster_2	18.1717	18.1717	-0.197115	Other	Other phenotypes	TRUE
PheWAS NDA	rs9953008	Body mass index adjusted for smoking	GIANT	GIANT_BMI-adjusted-Smoking_EUR_2017	-0.0328	0.0037	7.694e-19	Phenoscanner			cluster_2	18.1138	18.1138	-0.197115	Other	Other phenotypes	TRUE
PheWAS NDA	rs9953008	Hip circumference	GIANT	GIANT_Hip_EUR_2015	-0.033	0.0038	4.6e-18	Phenoscanner			cluster_2	17.3372	17.3372	-0.197115	Other	Other phenotypes	TRUE
PheWAS NDA	rs9953008	Body mass index in physically active indivdiuals	GIANT	GIANT_BMI-Active_EUR_2017	-0.0381	0.0045	3.54e-17	Phenoscanner			cluster_2	16.451	16.451	-0.197115	Other	Other phenotypes	TRUE
PheWAS NDA	rs9953008	Trunk fat percentage	Neale B	Neale-B_UKBB_EUR_2017	-0.01946	0.002408	6.448e-16	Phenoscanner			cluster_2	15.1906	15.1906	-0.197115	Other	Other phenotypes	TRUE
PheWAS NDA	rs9953008	Weight	GIANT	GIANT_Weight_EUR_2013	-0.03834	0.004878	3.82e-15	Phenoscanner			cluster_2	14.4179	14.4179	-0.197115	Other	Other phenotypes	TRUE
PheWAS NDA	rs9953008	Body mass index	GIANT	GIANT_BMI_EUR_2013	-0.03631	0.004807	4.231e-14	Phenoscanner			cluster_2	13.3736	13.3736	-0.197115	Other	Other phenotypes	TRUE
PheWAS NDA	rs9953008	Body mass index	Speliotes EK	GIANT_BMI_EUR_2010			4.43e-12	Phenoscanner			cluster_2	11.3536	11.3536	-0.197115	Other	Other phenotypes	TRUE
PheWAS NDA	rs9953008	Body mass index	Speliotes EK	GRASP			4.43e-12	Phenoscanner			cluster_2	11.3536	11.3536	-0.197115	Other	Other phenotypes	TRUE
PheWAS NDA	rs9953008	Body mass index in non-smokers	GIANT	GIANT_BMI-Non-smokers_EUR_2017	-0.0291	0.0042	6.272e-12	Phenoscanner			cluster_2	11.2026	11.2026	-0.197115	Other	Other phenotypes	TRUE
PheWAS NDA	rs9953008	Waist circumference	GIANT	GIANT_WC_EUR_2013	-0.03762	0.005618	2.139e-11	Phenoscanner			cluster_2	10.6698	10.6698	-0.197115	Other	Other phenotypes	TRUE
PheWAS NDA	rs9953008	Weight in males	GIANT	GIANT_Weight-M_EUR_2013	-0.044	0.007	2.25e-10	Phenoscanner			cluster_2	9.64782	9.64782	-0.197115	Other	Other phenotypes	TRUE
PheWAS NDA	rs9953008	Overweight	GIANT	GIANT_Overweight_EUR_2013	-0.061	0.0097	3.7e-10	Phenoscanner			cluster_2	9.4318	9.4318	-0.197115	Other	Other phenotypes	TRUE
PheWAS NDA	rs9953008	Obesity class 1	GIANT	GIANT_Obesity-C1_EUR_2013	-0.085	0.013	4e-10	Phenoscanner			cluster_2	9.39794	9.39794	-0.197115	Other	Other phenotypes	TRUE
PheWAS NDA	rs9953008	Body mass index in males	GIANT	GIANT_BMI-M_EUR_2013	-0.043	0.0069	6.55e-10	Phenoscanner			cluster_2	9.18376	9.18376	-0.197115	Other	Other phenotypes	TRUE
PheWAS NDA	rs9953008	Waist circumference in males	GIANT	GIANT_WC-M_EUR_2013	-0.048	0.0081	3.56e-09	Phenoscanner			cluster_2	8.44855	8.44855	-0.197115	Other	Other phenotypes	TRUE
PheWAS NDA	rs9953008	Body mass index in females greater than 50 years of age	GIANT	GIANT_BMI-F-GT-50_EUR_2015	-0.029	0.0051	8.6e-09	Phenoscanner			cluster_2	8.0655	8.0655	-0.197115	Other	Other phenotypes	TRUE
PheWAS NDA	rs9953008	Body mass index in females less than or equal to 50 years of age	GIANT	GIANT_BMI-F-LE-50_EUR_2015	-0.036	0.0064	1.4e-08	Phenoscanner			cluster_2	7.85387	7.85387	-0.197115	Other	Other phenotypes	TRUE
PheWAS NDA	rs9953008	Body mass index in smokers	GIANT	GIANT_BMI-Smokers_EUR_2017	-0.043	0.0076	1.724e-08	Phenoscanner			cluster_2	7.76346	7.76346	-0.197115	Other	Other phenotypes	TRUE
PheWAS NDA	rs9953008	body mass index	GIANT		0.0322	0.0018	1.29987e-74	OpenGWAS	ieu-b-40	Yengo, L	cluster_2	73.8861	50	-0.197115	Other	Other phenotypes	TRUE
PheWAS NDA	rs9953008	Weight	MRC-IEU		0.0304	0.00187531	4.19952e-59	OpenGWAS	ukb-b-11842	Ben Elsworth	cluster_2	58.3768	50	-0.197115	Other	Other phenotypes	TRUE
PheWAS NDA	rs9953008	Weight	MRC-IEU		0.0293376	0.00188862	1.99986e-54	OpenGWAS	ukb-b-12039	Ben Elsworth	cluster_2	53.699	50	-0.197115	Other	Other phenotypes	TRUE
PheWAS NDA	rs9953008	Body mass index (BMI)	MRC-IEU		0.0323015	0.00213645	1.20005e-51	OpenGWAS	ukb-b-19953	Ben Elsworth	cluster_2	50.9208	50	-0.197115	Other	Other phenotypes	TRUE
PheWAS NDA	rs9953008	Basal metabolic rate	MRC-IEU		0.0211313	0.0014122	1.29987e-50	OpenGWAS	ukb-b-16446	Ben Elsworth	cluster_2	49.8861	49.8861	-0.197115	Other	Other phenotypes	TRUE
PheWAS NDA	rs9953008	Arm fat-free mass (left)	MRC-IEU		0.0200543	0.00136191	4.40048e-49	OpenGWAS	ukb-b-19925	Ben Elsworth	cluster_2	48.3565	48.3565	-0.197115	Other	Other phenotypes	TRUE
PheWAS NDA	rs9953008	Body mass index (BMI)	MRC-IEU		0.0311069	0.00215223	2.39994e-47	OpenGWAS	ukb-b-2303	Ben Elsworth	cluster_2	46.6198	46.6198	-0.197115	Other	Other phenotypes	TRUE
PheWAS NDA	rs9953008	Whole body water mass	MRC-IEU		0.0194336	0.00134531	2.70023e-47	OpenGWAS	ukb-b-14540	Ben Elsworth	cluster_2	46.5686	46.5686	-0.197115	Other	Other phenotypes	TRUE
PheWAS NDA	rs9953008	Arm predicted mass (left)	MRC-IEU		0.0195932	0.00135663	2.80027e-47	OpenGWAS	ukb-b-9093	Ben Elsworth	cluster_2	46.5528	46.5528	-0.197115	Other	Other phenotypes	TRUE
PheWAS NDA	rs9953008	Whole body fat-free mass	MRC-IEU		0.0193578	0.00134307	4.30031e-47	OpenGWAS	ukb-b-13354	Ben Elsworth	cluster_2	46.3665	46.3665	-0.197115	Other	Other phenotypes	TRUE
PheWAS NDA	rs9953008	Leg fat-free mass (left)	MRC-IEU		0.0201476	0.00140763	1.80011e-46	OpenGWAS	ukb-b-16099	Ben Elsworth	cluster_2	45.7447	45.7447	-0.197115	Other	Other phenotypes	TRUE
PheWAS NDA	rs9953008	Leg predicted mass (left)	MRC-IEU		0.0200121	0.00139847	1.9002e-46	OpenGWAS	ukb-b-17271	Ben Elsworth	cluster_2	45.7212	45.7212	-0.197115	Other	Other phenotypes	TRUE
PheWAS NDA	rs9953008	Arm predicted mass (right)	MRC-IEU		0.0185332	0.00133142	4.79954e-44	OpenGWAS	ukb-b-16698	Ben Elsworth	cluster_2	43.3188	43.3188	-0.197115	Other	Other phenotypes	TRUE
PheWAS NDA	rs9953008	Arm fat-free mass (right)	MRC-IEU		0.0185079	0.00133596	1.20005e-43	OpenGWAS	ukb-b-19520	Ben Elsworth	cluster_2	42.9208	42.9208	-0.197115	Other	Other phenotypes	TRUE
PheWAS NDA	rs9953008	Leg fat mass (right)	MRC-IEU		0.0238829	0.00173141	2.80027e-43	OpenGWAS	ukb-b-18096	Ben Elsworth	cluster_2	42.5528	42.5528	-0.197115	Other	Other phenotypes	TRUE
PheWAS NDA	rs9953008	Leg fat-free mass (right)	MRC-IEU		0.0193447	0.00140695	5.10035e-43	OpenGWAS	ukb-b-12828	Ben Elsworth	cluster_2	42.2924	42.2924	-0.197115	Other	Other phenotypes	TRUE
PheWAS NDA	rs9953008	Leg predicted mass (right)	MRC-IEU		0.0191839	0.00139787	7.29962e-43	OpenGWAS	ukb-b-14310	Ben Elsworth	cluster_2	42.1367	42.1367	-0.197115	Other	Other phenotypes	TRUE
PheWAS NDA	rs9953008	Arm fat mass (right)	MRC-IEU		0.0291339	0.00212362	7.8001e-43	OpenGWAS	ukb-b-6704	Ben Elsworth	cluster_2	42.1079	42.1079	-0.197115	Other	Other phenotypes	TRUE
PheWAS NDA	rs9953008	Leg fat mass (left)	MRC-IEU		0.0234338	0.00171103	1.10002e-42	OpenGWAS	ukb-b-7212	Ben Elsworth	cluster_2	41.9586	41.9586	-0.197115	Other	Other phenotypes	TRUE
PheWAS NDA	rs9953008	Arm fat mass (left)	MRC-IEU		0.0288434	0.00212343	5.00035e-42	OpenGWAS	ukb-b-8338	Ben Elsworth	cluster_2	41.301	41.301	-0.197115	Other	Other phenotypes	TRUE
PheWAS NDA	rs9953008	Trunk fat-free mass	MRC-IEU		0.0181253	0.00133793	8.19974e-42	OpenGWAS	ukb-b-17409	Ben Elsworth	cluster_2	41.0862	41.0862	-0.197115	Other	Other phenotypes	TRUE
PheWAS NDA	rs9953008	Weight	Neale Lab		0.0309561	0.00228843	1.10764e-41	OpenGWAS	ukb-a-249	Neale	cluster_2	40.9556	40.9556	-0.197115	Other	Other phenotypes	TRUE
PheWAS NDA	rs9953008	Trunk predicted mass	MRC-IEU		0.0180308	0.00133364	1.20005e-41	OpenGWAS	ukb-b-9685	Ben Elsworth	cluster_2	40.9208	40.9208	-0.197115	Other	Other phenotypes	TRUE
PheWAS NDA	rs9953008	Waist circumference	MRC-IEU		0.0260653	0.00193232	1.80011e-41	OpenGWAS	ukb-b-9405	Ben Elsworth	cluster_2	40.7447	40.7447	-0.197115	Other	Other phenotypes	TRUE
PheWAS NDA	rs9953008	Impedance of whole body	MRC-IEU		-0.0217505	0.00163697	2.80027e-40	OpenGWAS	ukb-b-19921	Ben Elsworth	cluster_2	39.5528	39.5528	-0.197115	Other	Other phenotypes	TRUE
PheWAS NDA	rs9953008	Whole body fat mass	MRC-IEU		0.0278375	0.00211097	1e-39	OpenGWAS	ukb-b-19393	Ben Elsworth	cluster_2	39	39	-0.197115	Other	Other phenotypes	TRUE
PheWAS NDA	rs9953008	Body mass index (BMI)	Neale Lab		0.0331641	0.00259082	1.65997e-37	OpenGWAS	ukb-a-248	Neale	cluster_2	36.7799	36.7799	-0.197115	Other	Other phenotypes	TRUE
PheWAS NDA	rs9953008	Trunk fat mass	MRC-IEU		0.0275467	0.00217691	1.10002e-36	OpenGWAS	ukb-b-20044	Ben Elsworth	cluster_2	35.9586	35.9586	-0.197115	Other	Other phenotypes	TRUE
PheWAS NDA	rs9953008	Basal metabolic rate	Neale Lab		0.021949	0.00173663	1.31432e-36	OpenGWAS	ukb-a-268	Neale	cluster_2	35.8813	35.8813	-0.197115	Other	Other phenotypes	TRUE
PheWAS NDA	rs9953008	Hip circumference	MRC-IEU		0.0271938	0.00215345	1.50003e-36	OpenGWAS	ukb-b-15590	Ben Elsworth	cluster_2	35.8239	35.8239	-0.197115	Other	Other phenotypes	TRUE
PheWAS NDA	rs9953008	Arm fat-free mass (left)	Neale Lab		0.0203967	0.00166515	1.72544e-34	OpenGWAS	ukb-a-288	Neale	cluster_2	33.7631	33.7631	-0.197115	Other	Other phenotypes	TRUE
PheWAS NDA	rs9953008	Whole body fat-free mass	Neale Lab		0.0201385	0.00165625	5.21675e-34	OpenGWAS	ukb-a-266	Neale	cluster_2	33.2826	33.2826	-0.197115	Other	Other phenotypes	TRUE
PheWAS NDA	rs9953008	Whole body water mass	Neale Lab		0.0201488	0.00165871	6.02976e-34	OpenGWAS	ukb-a-267	Neale	cluster_2	33.2197	33.2197	-0.197115	Other	Other phenotypes	TRUE
PheWAS NDA	rs9953008	Arm predicted mass (left)	Neale Lab		0.0200692	0.00165894	1.10459e-33	OpenGWAS	ukb-a-289	Neale	cluster_2	32.9568	32.9568	-0.197115	Other	Other phenotypes	TRUE
PheWAS NDA	rs9953008	Impedance of arm (left)	MRC-IEU		-0.0184257	0.00152532	1.29987e-33	OpenGWAS	ukb-b-19379	Ben Elsworth	cluster_2	32.8861	32.8861	-0.197115	Other	Other phenotypes	TRUE
PheWAS NDA	rs9953008	Impedance of leg (left)	MRC-IEU		-0.0236519	0.00196337	1.99986e-33	OpenGWAS	ukb-b-14068	Ben Elsworth	cluster_2	32.699	32.699	-0.197115	Other	Other phenotypes	TRUE
PheWAS NDA	rs9953008	Leg fat-free mass (left)	Neale Lab		0.0207788	0.00172464	2.01512e-33	OpenGWAS	ukb-a-280	Neale	cluster_2	32.6957	32.6957	-0.197115	Other	Other phenotypes	TRUE
PheWAS NDA	rs9953008	Leg predicted mass (left)	Neale Lab		0.0205113	0.00171294	4.91813e-33	OpenGWAS	ukb-a-281	Neale	cluster_2	32.3082	32.3082	-0.197115	Other	Other phenotypes	TRUE
PheWAS NDA	rs9953008	Arm fat mass (right)	Neale Lab		0.0305623	0.00256633	1.07969e-32	OpenGWAS	ukb-a-283	Neale	cluster_2	31.9667	31.9667	-0.197115	Other	Other phenotypes	TRUE
PheWAS NDA	rs9953008	Leg fat mass (right)	Neale Lab		0.0246434	0.00209401	5.75705e-32	OpenGWAS	ukb-a-275	Neale	cluster_2	31.2398	31.2398	-0.197115	Other	Other phenotypes	TRUE
PheWAS NDA	rs9953008	Arm fat mass (left)	Neale Lab		0.0301402	0.00256695	7.90861e-32	OpenGWAS	ukb-a-287	Neale	cluster_2	31.1019	31.1019	-0.197115	Other	Other phenotypes	TRUE
PheWAS NDA	rs9953008	Arm predicted mass (right)	Neale Lab		0.0190775	0.00162624	8.96603e-32	OpenGWAS	ukb-a-285	Neale	cluster_2	31.0474	31.0474	-0.197115	Other	Other phenotypes	TRUE
PheWAS NDA	rs9953008	Leg fat mass (left)	Neale Lab		0.0242383	0.0020701	1.16574e-31	OpenGWAS	ukb-a-279	Neale	cluster_2	30.9334	30.9334	-0.197115	Other	Other phenotypes	TRUE
PheWAS NDA	rs9953008	Impedance of leg (right)	MRC-IEU		-0.0227367	0.00194685	1.59993e-31	OpenGWAS	ukb-b-7376	Ben Elsworth	cluster_2	30.7959	30.7959	-0.197115	Other	Other phenotypes	TRUE
PheWAS NDA	rs9953008	Impedance of arm (right)	MRC-IEU		-0.0175985	0.00151987	5.30029e-31	OpenGWAS	ukb-b-7859	Ben Elsworth	cluster_2	30.2757	30.2757	-0.197115	Other	Other phenotypes	TRUE
PheWAS NDA	rs9953008	Arm fat-free mass (right)	Neale Lab		0.0188508	0.00163205	7.45247e-31	OpenGWAS	ukb-a-284	Neale	cluster_2	30.1277	30.1277	-0.197115	Other	Other phenotypes	TRUE
PheWAS NDA	rs9953008	Trunk fat-free mass	Neale Lab		0.0190539	0.00164982	7.56484e-31	OpenGWAS	ukb-a-292	Neale	cluster_2	30.1212	30.1212	-0.197115	Other	Other phenotypes	TRUE
PheWAS NDA	rs9953008	Trunk predicted mass	Neale Lab		0.0189491	0.00164443	1.02188e-30	OpenGWAS	ukb-a-293	Neale	cluster_2	29.9906	29.9906	-0.197115	Other	Other phenotypes	TRUE
PheWAS NDA	rs9953008	Leg fat-free mass (right)	Neale Lab		0.0198648	0.00172402	1.03134e-30	OpenGWAS	ukb-a-276	Neale	cluster_2	29.9866	29.9866	-0.197115	Other	Other phenotypes	TRUE
PheWAS NDA	rs9953008	Leg predicted mass (right)	Neale Lab		0.0197147	0.00171279	1.18631e-30	OpenGWAS	ukb-a-277	Neale	cluster_2	29.9258	29.9258	-0.197115	Other	Other phenotypes	TRUE
PheWAS NDA	rs9953008	Body mass index			0.031	0.00271	2.49977e-30	OpenGWAS	ebi-a-GCST006368	Hoffmann TJ	cluster_2	29.6021	29.6021	-0.197115	Other	Other phenotypes	TRUE
PheWAS NDA	rs9953008	Impedance of whole body	Neale Lab		-0.0228536	0.00199723	2.59358e-30	OpenGWAS	ukb-a-269	Neale	cluster_2	29.5861	29.5861	-0.197115	Other	Other phenotypes	TRUE
PheWAS NDA	rs9953008	Waist circumference	Neale Lab		0.0264798	0.00231984	3.58592e-30	OpenGWAS	ukb-a-382	Neale	cluster_2	29.4454	29.4454	-0.197115	Other	Other phenotypes	TRUE
PheWAS NDA	rs9953008	Whole body fat mass	Neale Lab		0.0285523	0.00255538	5.57057e-29	OpenGWAS	ukb-a-265	Neale	cluster_2	28.2541	28.2541	-0.197115	Other	Other phenotypes	TRUE
PheWAS NDA	rs9953008	Arm fat percentage (right)	MRC-IEU		0.0182226	0.00165356	3.10027e-28	OpenGWAS	ukb-b-12854	Ben Elsworth	cluster_2	27.5086	27.5086	-0.197115	Other	Other phenotypes	TRUE
PheWAS NDA	rs9953008	Comparative body size at age 10	MRC-IEU		0.0164835	0.00151123	1.10002e-27	OpenGWAS	ukb-b-4650	Ben Elsworth	cluster_2	26.9586	26.9586	-0.197115	Other	Other phenotypes	TRUE
PheWAS NDA	rs9953008	Arm fat percentage (left)	MRC-IEU		0.0178214	0.00164437	2.29985e-27	OpenGWAS	ukb-b-20188	Ben Elsworth	cluster_2	26.6383	26.6383	-0.197115	Other	Other phenotypes	TRUE
PheWAS NDA	rs9953008	Leg fat percentage (left)	MRC-IEU		0.0146262	0.00136136	6.29941e-27	OpenGWAS	ukb-b-18377	Ben Elsworth	cluster_2	26.2007	26.2007	-0.197115	Other	Other phenotypes	TRUE
PheWAS NDA	rs9953008	Trunk fat mass	Neale Lab		0.0282815	0.0026371	7.89223e-27	OpenGWAS	ukb-a-291	Neale	cluster_2	26.1028	26.1028	-0.197115	Other	Other phenotypes	TRUE
PheWAS NDA	rs9953008	Leg fat percentage (right)	MRC-IEU		0.0147249	0.00137895	1.29987e-26	OpenGWAS	ukb-b-20531	Ben Elsworth	cluster_2	25.8861	25.8861	-0.197115	Other	Other phenotypes	TRUE
PheWAS NDA	rs9953008	Hip circumference	Neale Lab		0.0274013	0.00259397	4.44324e-26	OpenGWAS	ukb-a-388	Neale	cluster_2	25.3523	25.3523	-0.197115	Other	Other phenotypes	TRUE
PheWAS NDA	rs9953008	Body fat percentage	MRC-IEU		0.01759	0.00166576	4.60045e-26	OpenGWAS	ukb-b-8909	Ben Elsworth	cluster_2	25.3372	25.3372	-0.197115	Other	Other phenotypes	TRUE
PheWAS NDA	rs9953008	Impedance of leg (left)	Neale Lab		-0.0248081	0.0023882	2.84315e-25	OpenGWAS	ukb-a-271	Neale	cluster_2	24.5462	24.5462	-0.197115	Other	Other phenotypes	TRUE
PheWAS NDA	rs9953008	Impedance of arm (left)	Neale Lab		-0.0190327	0.0018498	7.96159e-25	OpenGWAS	ukb-a-273	Neale	cluster_2	24.099	24.099	-0.197115	Other	Other phenotypes	TRUE
PheWAS NDA	rs9953008	Body mass index			0.0328	0.0032	4.08413e-24	OpenGWAS	ebi-a-GCST002783	Locke AE	cluster_2	23.3889	23.3889	-0.197115	Other	Other phenotypes	TRUE
PheWAS NDA	rs9953008	Impedance of leg (right)	Neale Lab		-0.0237511	0.00236992	1.23027e-23	OpenGWAS	ukb-a-270	Neale	cluster_2	22.91	22.91	-0.197115	Other	Other phenotypes	TRUE
PheWAS NDA	rs9953008	Impedance of arm (right)	Neale Lab		-0.0184067	0.00184199	1.65158e-23	OpenGWAS	ukb-a-272	Neale	cluster_2	22.7821	22.7821	-0.197115	Other	Other phenotypes	TRUE
PheWAS NDA	rs9953008	Trunk fat percentage	MRC-IEU		0.0193253	0.00199973	4.30031e-22	OpenGWAS	ukb-b-16407	Ben Elsworth	cluster_2	21.3665	21.3665	-0.197115	Other	Other phenotypes	TRUE
PheWAS NDA	rs9953008	Body mass index	GIANT		0.0323	0.0033	5.54243e-22	OpenGWAS	ieu-a-835	Locke AE	cluster_2	21.2563	21.2563	-0.197115	Other	Other phenotypes	TRUE
PheWAS NDA	rs9953008	Comparative body size at age 10	Neale Lab		0.0172723	0.00179262	5.71347e-22	OpenGWAS	ukb-a-34	Neale	cluster_2	21.2431	21.2431	-0.197115	Other	Other phenotypes	TRUE
PheWAS NDA	rs9953008	Arm fat percentage (right)	Neale Lab		0.0190086	0.00199193	1.39894e-21	OpenGWAS	ukb-a-282	Neale	cluster_2	20.8542	20.8542	-0.197115	Other	Other phenotypes	TRUE
PheWAS NDA	rs9953008	Arm fat percentage (left)	Neale Lab		0.0184647	0.00198272	1.25228e-20	OpenGWAS	ukb-a-286	Neale	cluster_2	19.9023	19.9023	-0.197115	Other	Other phenotypes	TRUE
PheWAS NDA	rs9953008	Leg fat percentage (left)	Neale Lab		0.0150087	0.00163789	5.05475e-20	OpenGWAS	ukb-a-278	Neale	cluster_2	19.2963	19.2963	-0.197115	Other	Other phenotypes	TRUE
PheWAS NDA	rs9953008	Leg fat percentage (right)	Neale Lab		0.0150263	0.00165892	1.3369e-19	OpenGWAS	ukb-a-274	Neale	cluster_2	18.8739	18.8739	-0.197115	Other	Other phenotypes	TRUE
PheWAS NDA	rs9953008	Waist circumference	GIANT		0.033	0.0037	5.79963e-19	OpenGWAS	ieu-a-61	Shungin D	cluster_2	18.2366	18.2366	-0.197115	Other	Other phenotypes	TRUE
PheWAS NDA	rs9953008	Body fat percentage	Neale Lab		0.0178332	0.0020083	6.73442e-19	OpenGWAS	ukb-a-264	Neale	cluster_2	18.1717	18.1717	-0.197115	Other	Other phenotypes	TRUE
PheWAS NDA	rs9953008	Hip circumference	GIANT		0.033	0.0038	4.60045e-18	OpenGWAS	ieu-a-49	Shungin D	cluster_2	17.3372	17.3372	-0.197115	Other	Other phenotypes	TRUE
PheWAS NDA	rs9953008	Appendicular lean mass			0.0166	0.002	4.54465e-16	OpenGWAS	ebi-a-GCST90000025	Pei YF	cluster_2	15.3425	15.3425	-0.197115	Other	Other phenotypes	TRUE
PheWAS NDA	rs9953008	Trunk fat percentage	Neale Lab		0.0194554	0.00240756	6.44763e-16	OpenGWAS	ukb-a-290	Neale	cluster_2	15.1906	15.1906	-0.197115	Other	Other phenotypes	TRUE
PheWAS NDA	rs9953008	Body mass index	Within family GWAS consortium		0.1576	0.02	2.87607e-15	OpenGWAS	ieu-b-4816	Howe LJ	cluster_2	14.5412	14.5412	-0.197115	Other	Other phenotypes	TRUE
PheWAS NDA	rs9953008	Urate			0.016915	0.0021917	1.18905e-14	OpenGWAS	ukb-d-30880_irnt	Neale lab	cluster_2	13.9248	13.9248	-0.197115	Other	Other phenotypes	TRUE
PheWAS NDA	rs9953008	Body mass index	GIANT		0.0325	0.0043	2.67116e-14	OpenGWAS	ieu-a-974	Locke AE	cluster_2	13.5733	13.5733	-0.197115	Other	Other phenotypes	TRUE
PheWAS NDA	rs9953008	Urate			1.3186	0.17685	8.95159e-14	OpenGWAS	ukb-d-30880_raw	Neale lab	cluster_2	13.0481	13.0481	-0.197115	Other	Other phenotypes	TRUE
PheWAS NDA	rs9953008	Ankle spacing width	MRC-IEU		0.017891	0.00244089	2.29985e-13	OpenGWAS	ukb-b-4080	Ben Elsworth	cluster_2	12.6383	12.6383	-0.197115	Other	Other phenotypes	TRUE
PheWAS NDA	rs9953008	Body mass index	GIANT		0.0318	0.0044	3.22924e-13	OpenGWAS	ieu-a-785	Locke AE	cluster_2	12.4909	12.4909	-0.197115	Other	Other phenotypes	TRUE
PheWAS NDA	rs9953008	Fresh fruit intake	MRC-IEU		0.00933144	0.001319	1.50003e-12	OpenGWAS	ukb-b-3881	Ben Elsworth	cluster_2	11.8239	11.8239	-0.197115	Other	Other phenotypes	TRUE
PheWAS NDA	rs9953008	Waist circumference	GIANT		0.032	0.0047	1.80011e-11	OpenGWAS	ieu-a-63	Shungin D	cluster_2	10.7447	10.7447	-0.197115	Other	Other phenotypes	TRUE
PheWAS NDA	rs9953008	Hip circumference	GIANT		0.032	0.0047	1.80011e-11	OpenGWAS	ieu-a-51	Shungin D	cluster_2	10.7447	10.7447	-0.197115	Other	Other phenotypes	TRUE
PheWAS NDA	rs9953008	Waist circumference	GIANT		0.033	0.0051	4.10015e-11	OpenGWAS	ieu-a-65	Shungin D	cluster_2	10.3872	10.3872	-0.197115	Other	Other phenotypes	TRUE
PheWAS NDA	rs9953008	Hip circumference	GIANT		0.034	0.0053	1.2e-10	OpenGWAS	ieu-a-53	Shungin D	cluster_2	9.92082	9.92082	-0.197115	Other	Other phenotypes	TRUE
PheWAS NDA	rs9953008	Weight	GIANT		0.044	0.007	2.24999e-10	OpenGWAS	ieu-a-106	Randall JC	cluster_2	9.64782	9.64782	-0.197115	Other	Other phenotypes	TRUE
PheWAS NDA	rs9953008	Overweight	GIANT		0.061	0.0097	3.69999e-10	OpenGWAS	ieu-a-93	Berndt SI	cluster_2	9.4318	9.4318	-0.197115	Other	Other phenotypes	TRUE
PheWAS NDA	rs9953008	Obesity class 1	GIANT		0.085	0.013	4e-10	OpenGWAS	ieu-a-90	Berndt SI	cluster_2	9.39794	9.39794	-0.197115	Other	Other phenotypes	TRUE
PheWAS NDA	rs9953008	Body mass index	GIANT		0.043	0.0069	6.54998e-10	OpenGWAS	ieu-a-94	Randall JC	cluster_2	9.18376	9.18376	-0.197115	Other	Other phenotypes	TRUE
PheWAS NDA	rs9953008	HDL cholesterol	UK Biobank		-0.0125071	0.00205716	1.2e-09	OpenGWAS	ieu-b-109	Richardson, Tom	cluster_2	8.92082	8.92082	-0.197115	Other	Other phenotypes	TRUE
PheWAS NDA	rs9953008	Waist circumference	GIANT		0.048	0.0081	3.56e-09	OpenGWAS	ieu-a-102	Randall JC	cluster_2	8.44855	8.44855	-0.197115	Other	Other phenotypes	TRUE
PheWAS NDA	rs9953008	Appendicular lean mass			0.0156905	0.00276049	5.39995e-09	OpenGWAS	ebi-a-GCST90000027	Pei YF	cluster_2	8.26761	8.26761	-0.197115	Other	Other phenotypes	TRUE
PheWAS NDA	rs9953008	Coffee intake	MRC-IEU		0.0101233	0.00174149	6.1e-09	OpenGWAS	ukb-b-5237	Ben Elsworth	cluster_2	8.21467	8.21467	-0.197115	Other	Other phenotypes	TRUE
PheWAS NDA	rs9953008	Body mass index	Within family GWAS consortium		0.1704	0.0298	1.071e-08	OpenGWAS	ieu-b-4815	Howe LJ	cluster_2	7.97021	7.97021	-0.197115	Other	Other phenotypes	TRUE
PheWAS NDA	rs9953008	Mouth/teeth dental problems: Dentures	MRC-IEU		0.00477264	0.000836499	1.2e-08	OpenGWAS	ukb-b-12930	Ben Elsworth	cluster_2	7.92082	7.92082	-0.197115	Other	Other phenotypes	TRUE
PheWAS NDA	rs9953008	Appendicular lean mass			0.0178216	0.00305888	6.1e-08	OpenGWAS	ebi-a-GCST90000026	Pei YF	cluster_2	7.21467	7.21467	-0.197115	Other	Other phenotypes	FALSE
PheWAS NDA	rs9953008	HDL cholesterol			-0.013268	0.0024548	6.48396e-08	OpenGWAS	ukb-d-30760_irnt	Neale lab	cluster_2	7.18816	7.18816	-0.197115	Other	Other phenotypes	FALSE
PheWAS NDA	rs75772194	Impedance of whole body	Neale B	Neale-B_UKBB_EUR_2017	0.01384	0.002497	3.028e-08	Phenoscanner			cluster_3	7.51884	7.51884	0.782694	Other	Other phenotypes	TRUE
PheWAS NDA	rs75772194	Appendicular lean mass			0.0252	0.0025	1.93019e-23	OpenGWAS	ebi-a-GCST90000025	Pei YF	cluster_3	22.7144	22.7144	0.782694	Other	Other phenotypes	TRUE
PheWAS NDA	rs75772194	Appendicular lean mass			0.0321294	0.00340317	1.20005e-22	OpenGWAS	ebi-a-GCST90000027	Pei YF	cluster_3	21.9208	21.9208	0.782694	Other	Other phenotypes	TRUE
PheWAS NDA	rs75772194	Impedance of whole body	MRC-IEU		-0.0163592	0.00202333	6.20012e-16	OpenGWAS	ukb-b-19921	Ben Elsworth	cluster_3	15.2076	15.2076	0.782694	Other	Other phenotypes	TRUE
PheWAS NDA	rs75772194	Ankle spacing width	MRC-IEU		0.0243516	0.00302279	7.89951e-16	OpenGWAS	ukb-b-4080	Ben Elsworth	cluster_3	15.1024	15.1024	0.782694	Other	Other phenotypes	TRUE
PheWAS NDA	rs75772194	Impedance of leg (left)	MRC-IEU		-0.0192702	0.00242771	2.09991e-15	OpenGWAS	ukb-b-14068	Ben Elsworth	cluster_3	14.6778	14.6778	0.782694	Other	Other phenotypes	TRUE
PheWAS NDA	rs75772194	Impedance of arm (right)	MRC-IEU		-0.0140318	0.00187869	8.10028e-14	OpenGWAS	ukb-b-7859	Ben Elsworth	cluster_3	13.0915	13.0915	0.782694	Other	Other phenotypes	TRUE
PheWAS NDA	rs75772194	Impedance of leg (right)	MRC-IEU		-0.0177005	0.00240706	1.9002e-13	OpenGWAS	ukb-b-7376	Ben Elsworth	cluster_3	12.7212	12.7212	0.782694	Other	Other phenotypes	TRUE
PheWAS NDA	rs75772194	Impedance of arm (left)	MRC-IEU		-0.0135259	0.00188553	7.29962e-13	OpenGWAS	ukb-b-19379	Ben Elsworth	cluster_3	12.1367	12.1367	0.782694	Other	Other phenotypes	TRUE
PheWAS NDA	rs75772194	Sex hormone-binding globulin levels adjusted for BMI			-0.0117995	0.00166203	8.69961e-13	OpenGWAS	ebi-a-GCST90012106	Ruth KS	cluster_3	12.0605	12.0605	0.782694	Other	Other phenotypes	TRUE
PheWAS NDA	rs75772194	Sex hormone-binding globulin levels adjusted for BMI			-0.00739921	0.00112595	9.60064e-11	OpenGWAS	ebi-a-GCST90012110	Ruth KS	cluster_3	10.0177	10.0177	0.782694	Other	Other phenotypes	TRUE
PheWAS NDA	rs75772194	Type 2 diabetes			0.0651	0.0104	3.48297e-10	OpenGWAS	ebi-a-GCST006867	Xue A	cluster_3	9.45805	9.45805	0.782694	Other	Other phenotypes	TRUE
PheWAS NDA	rs75772194	Sex hormone-binding globulin levels			-0.00728504	0.00125453	1.6e-08	OpenGWAS	ebi-a-GCST90012111	Ruth KS	cluster_3	7.79588	7.79588	0.782694	Other	Other phenotypes	TRUE
PheWAS NDA	rs75772194	Impedance of whole body	Neale Lab		-0.0138358	0.00249746	3.02789e-08	OpenGWAS	ukb-a-269	Neale	cluster_3	7.51886	7.51886	0.782694	Other	Other phenotypes	TRUE

### Sheet: S21
analysis	rsid	trait	study	dataset	beta	se	p	source	id	author	cluster	log10P	log10P_trunc	MD_wald_ratio_beta	exposure_cat	label	include_in_plot
PheWAS PD	rs4286946	Breast size bra cup size in women	Eriksson N	GRASP			2.12e-14	Phenoscanner			cluster_1	13.6737	13.6737	-0.95119	Breast related	Other phenotypes	TRUE
PheWAS PD	rs4286946	Breast cancer (Combined Oncoarray; iCOGS; GWAS meta analysis)	BCAC		-0.0799	0.0083	8.62581e-22	OpenGWAS	ieu-a-1126	Michailidou K	cluster_1	21.0642	21.0642	-0.95119	Breast related	Breast cancer	TRUE
PheWAS PD	rs4286946	Breast cancer			-0.0799	0.0083	8.62581e-22	OpenGWAS	ebi-a-GCST004988	Michailidou K	cluster_1	21.0642	21.0642	-0.95119	Breast related	Breast cancer	TRUE
PheWAS PD	rs4286946	Hypertrophy of breast			-0.4073	0.0449	1.16198e-19	OpenGWAS	finn-b-N14_HYPERTROPHYBREAST		cluster_1	18.9348	18.9348	-0.95119	Breast related	Other phenotypes	TRUE
PheWAS PD	rs4286946	Breast cancer (Oncoarray)	BCAC		-0.09638	0.01172	1.98016e-16	OpenGWAS	ieu-a-1129	Michailidou K	cluster_1	15.7033	15.7033	-0.95119	Breast related	Breast cancer	TRUE
PheWAS PD	rs4286946	ER+ Breast cancer (Combined Oncoarray; iCOGS; GWAS meta analysis)	BCAC		-0.0748	0.0099	4.90569e-14	OpenGWAS	ieu-a-1127	Michailidou K	cluster_1	13.3093	13.3093	-0.95119	Breast related	Breast cancer	TRUE
PheWAS PD	rs4286946	Disorders of breast			-0.1725	0.0236	2.76885e-13	OpenGWAS	finn-b-N14_BREAST		cluster_1	12.5577	12.5577	-0.95119	Breast related	Other phenotypes	TRUE
PheWAS PD	rs4286946	ER- Breast cancer (Combined Oncoarray; iCOGS; GWAS meta analysis)	BCAC		-0.1058	0.0152	3.51075e-12	OpenGWAS	ieu-a-1128	Michailidou K	cluster_1	11.4546	11.4546	-0.95119	Breast related	Breast cancer	TRUE
PheWAS PD	rs4286946	ER+ Breast cancer (Oncoarray)	BCAC		-0.09154	0.0132	4.07474e-12	OpenGWAS	ieu-a-1132	Michailidou K	cluster_1	11.3899	11.3899	-0.95119	Breast related	Breast cancer	TRUE
PheWAS PD	rs4286946	Malignant neoplasm of breast, HER2-negative			-0.1597	0.0264	1.39499e-09	OpenGWAS	finn-b-C3_BREAST_HER2NEG		cluster_1	8.85543	8.85543	-0.95119	Breast related	Breast cancer	TRUE
PheWAS PD	rs4286946	Malignant neoplasm of breast, HER2-negative" (all cancers excluded)			-0.162	0.027	1.96002e-09	OpenGWAS	finn-b-C3_BREAST_HER2NEG_EXALLC		cluster_1	8.70774	8.70774	-0.95119	Breast related	Breast cancer	TRUE
PheWAS PD	rs4286946	Breast cancer	UK Biobank		-0.0060666	0.00101272	2.1e-09	OpenGWAS	ieu-b-4810	Burrows	cluster_1	8.67778	8.67778	-0.95119	Breast related	Breast cancer	TRUE
PheWAS PD	rs4286946	Malignant neoplasm of breast			-0.1458	0.0249	4.76903e-09	OpenGWAS	finn-b-C3_BREAST		cluster_1	8.32157	8.32157	-0.95119	Breast related	Breast cancer	TRUE
PheWAS PD	rs4286946	Malignant neoplasm of breast (all cancers excluded)			-0.1471	0.0255	8.00498e-09	OpenGWAS	finn-b-C3_BREAST_EXALLC		cluster_1	8.09664	8.09664	-0.95119	Breast related	Breast cancer	TRUE
PheWAS PD	rs4286946	Malignant neoplasm of breast			-0.00276691	0.000506586	4.71433e-08	OpenGWAS	ukb-d-C3_BREAST_3	Neale lab	cluster_1	7.32658	7.32658	-0.95119	Breast related	Breast cancer	TRUE
PheWAS PD	rs12048493	Breast cancer	Michailidou K	NHGRI-EBI_GWAS_Catalog	-0.06766	0.01107	1e-09	Phenoscanner			cluster_1	9	9	-0.887299	Breast related	Breast cancer	TRUE
PheWAS PD	rs12048493	Breast cancer (Combined Oncoarray; iCOGS; GWAS meta analysis)	BCAC		0.0496	0.0067	8.62184e-14	OpenGWAS	ieu-a-1126	Michailidou K	cluster_1	13.0644	13.0644	-0.887299	Breast related	Breast cancer	TRUE
PheWAS PD	rs12048493	Breast cancer			0.0496	0.0067	8.62184e-14	OpenGWAS	ebi-a-GCST004988	Michailidou K	cluster_1	13.0644	13.0644	-0.887299	Breast related	Breast cancer	TRUE
PheWAS PD	rs12048493	ER+ Breast cancer (Combined Oncoarray; iCOGS; GWAS meta analysis)	BCAC		0.0575	0.0079	3.39e-13	OpenGWAS	ieu-a-1127	Michailidou K	cluster_1	12.4698	12.4698	-0.887299	Breast related	Breast cancer	TRUE
PheWAS PD	rs12048493	ER+ Breast cancer (iCOGS)	BCAC		0.07941	0.01226	9.482e-11	OpenGWAS	ieu-a-1133	Michailidou K	cluster_1	10.0231	10.0231	-0.887299	Breast related	Breast cancer	TRUE
PheWAS PD	rs12048493	ER+ Breast cancer (GWAS)	BCAC		0.0860015	0.0143791	2.19999e-09	OpenGWAS	ieu-a-1167	Michailidou K	cluster_1	8.65758	8.65758	-0.887299	Breast related	Breast cancer	TRUE
PheWAS PD	rs12048493	Breast cancer (iCOGS)	BCAC		0.06155	0.01039	3.15072e-09	OpenGWAS	ieu-a-1130	Michailidou K	cluster_1	8.50159	8.50159	-0.887299	Breast related	Breast cancer	TRUE
PheWAS PD	rs12048493	Breast cancer (GWAS)	BCAC		0.068777	0.0120344	1.09999e-08	OpenGWAS	ieu-a-1168	Michailidou K	cluster_1	7.95861	7.95861	-0.887299	Breast related	Breast cancer	TRUE
PheWAS PD	rs10182458	Breast cancer (Combined Oncoarray; iCOGS; GWAS meta analysis)	BCAC		-0.0396	0.0066	1.80401e-09	OpenGWAS	ieu-a-1126	Michailidou K	cluster_4	8.74376	8.74376	0.579795	Breast related	Breast cancer	TRUE
PheWAS PD	rs10182458	Breast cancer			-0.0396	0.0066	1.80401e-09	OpenGWAS	ebi-a-GCST004988	Michailidou K	cluster_4	8.74376	8.74376	0.579795	Breast related	Breast cancer	TRUE
PheWAS PD	rs3819405	Breast cancer (Combined Oncoarray; iCOGS; GWAS meta analysis)	BCAC		-0.0395	0.007	1.646e-08	OpenGWAS	ieu-a-1126	Michailidou K	cluster_4	7.78357	7.78357	0.628981	Breast related	Breast cancer	TRUE
PheWAS PD	rs3819405	Breast cancer			-0.0395	0.007	1.646e-08	OpenGWAS	ebi-a-GCST004988	Michailidou K	cluster_4	7.78357	7.78357	0.628981	Breast related	Breast cancer	TRUE
PheWAS PD	rs3819405	ER+ Breast cancer (Combined Oncoarray; iCOGS; GWAS meta analysis)	BCAC		-0.0449	0.0083	6.48396e-08	OpenGWAS	ieu-a-1127	Michailidou K	cluster_4	7.18816	7.18816	0.628981	Breast related	Breast cancer	FALSE
PheWAS PD	rs11642015	Self-reported breast cancer	Neale B	Neale-B_UKBB_EUR_2017	0.002114	0.0003626	5.522e-09	Phenoscanner			cluster_4	8.2579	8.2579	0.927192	Breast related	Breast cancer	TRUE
PheWAS PD	rs11642015	Breast cancer (Combined Oncoarray; iCOGS; GWAS meta analysis)	BCAC		-0.0624	0.0063	3.63664e-23	OpenGWAS	ieu-a-1126	Michailidou K	cluster_4	22.4393	22.4393	0.927192	Breast related	Breast cancer	TRUE
PheWAS PD	rs11642015	Breast cancer			-0.0624	0.0063	3.63664e-23	OpenGWAS	ebi-a-GCST004988	Michailidou K	cluster_4	22.4393	22.4393	0.927192	Breast related	Breast cancer	TRUE
PheWAS PD	rs11642015	ER+ Breast cancer (Combined Oncoarray; iCOGS; GWAS meta analysis)	BCAC		-0.0592	0.0075	2.49115e-15	OpenGWAS	ieu-a-1127	Michailidou K	cluster_4	14.6036	14.6036	0.927192	Breast related	Breast cancer	TRUE
PheWAS PD	rs11642015	Breast cancer (iCOGS)	BCAC		-0.07287	0.00986	1.47741e-13	OpenGWAS	ieu-a-1130	Michailidou K	cluster_4	12.8305	12.8305	0.927192	Breast related	Breast cancer	TRUE
PheWAS PD	rs11642015	Breast cancer (GWAS)	BCAC		-0.071277	0.00974233	2.60016e-13	OpenGWAS	ieu-a-1168	Michailidou K	cluster_4	12.585	12.585	0.927192	Breast related	Breast cancer	TRUE
PheWAS PD	rs11642015	ER- Breast cancer (Combined Oncoarray; iCOGS; GWAS meta analysis)	BCAC		-0.0781	0.0115	1.0349e-11	OpenGWAS	ieu-a-1128	Michailidou K	cluster_4	10.9851	10.9851	0.927192	Breast related	Breast cancer	TRUE
PheWAS PD	rs11642015	Breast cancer (Oncoarray)	BCAC		-0.0585	0.00915	1.58899e-10	OpenGWAS	ieu-a-1129	Michailidou K	cluster_4	9.79888	9.79888	0.927192	Breast related	Breast cancer	TRUE
PheWAS PD	rs11642015	ER+ Breast cancer (iCOGS)	BCAC		-0.06863	0.01163	3.60994e-09	OpenGWAS	ieu-a-1133	Michailidou K	cluster_4	8.4425	8.4425	0.927192	Breast related	Breast cancer	TRUE
PheWAS PD	rs11642015	ER+ Breast cancer (GWAS)	BCAC		-0.06834	0.0116304	4.20001e-09	OpenGWAS	ieu-a-1167	Michailidou K	cluster_4	8.37675	8.37675	0.927192	Breast related	Breast cancer	TRUE
PheWAS PD	rs11642015	Cancer code self-reported: breast cancer	Neale Lab		-0.00211404	0.000362565	5.52179e-09	OpenGWAS	ukb-a-55	Neale	cluster_4	8.25792	8.25792	0.927192	Breast related	Breast cancer	TRUE
PheWAS PD	rs11642015	ER+ Breast cancer (Oncoarray)	BCAC		-0.05855	0.01028	1.2378e-08	OpenGWAS	ieu-a-1132	Michailidou K	cluster_4	7.90735	7.90735	0.927192	Breast related	Breast cancer	TRUE
PheWAS PD	rs11642015	Cancer code, self-reported: breast cancer	MRC-IEU		-0.00170413	0.000309655	3.69999e-08	OpenGWAS	ukb-b-16890	Ben Elsworth	cluster_4	7.4318	7.4318	0.927192	Breast related	Breast cancer	TRUE
PheWAS PD	rs11642015	ER- Breast cancer (GWAS)	BCAC		-0.105422	0.0192482	4.30002e-08	OpenGWAS	ieu-a-1166	Michailidou K	cluster_4	7.36653	7.36653	0.927192	Breast related	Breast cancer	TRUE
PheWAS PD	rs11642015	ER- Breast cancer (iCOGS)	BCAC		-0.10557	0.0194	5.2666e-08	OpenGWAS	ieu-a-1136	Michailidou K	cluster_4	7.27847	7.27847	0.927192	Breast related	Breast cancer	FALSE
PheWAS PD	rs11642015	Breast cancer	UK Biobank		-0.00413875	0.000771727	8.19993e-08	OpenGWAS	ieu-b-4810	Burrows	cluster_4	7.08619	7.08619	0.927192	Breast related	Breast cancer	FALSE
PheWAS PD	rs10995201	Breast cancer estrogen receptor negative	Milne RL	NHGRI-EBI_GWAS_Catalog			2e-09	Phenoscanner			cluster_2	8.69897	8.69897	1.76542	Breast related	Breast cancer	TRUE
PheWAS PD	rs10995201	Self-reported breast cancer	Neale B	Neale-B_UKBB_EUR_2017	0.002769	0.0005083	5.076e-08	Phenoscanner			cluster_2	7.29448	7.29448	1.76542	Breast related	Breast cancer	FALSE
PheWAS PD	rs10995201	Breast cancer (Combined Oncoarray; iCOGS; GWAS meta analysis)	BCAC		-0.1317	0.0087	1.55704e-51	OpenGWAS	ieu-a-1126	Michailidou K	cluster_2	50.8077	50	1.76542	Breast related	Breast cancer	TRUE
PheWAS PD	rs10995201	Breast cancer			-0.1317	0.0087	1.55704e-51	OpenGWAS	ebi-a-GCST004988	Michailidou K	cluster_2	50.8077	50	1.76542	Breast related	Breast cancer	TRUE
PheWAS PD	rs10995201	ER+ Breast cancer (Combined Oncoarray; iCOGS; GWAS meta analysis)	BCAC		-0.1379	0.0105	1.11506e-39	OpenGWAS	ieu-a-1127	Michailidou K	cluster_2	38.9527	38.9527	1.76542	Breast related	Breast cancer	TRUE
PheWAS PD	rs10995201	Breast cancer (iCOGS)	BCAC		-0.15782	0.01369	9.34114e-31	OpenGWAS	ieu-a-1130	Michailidou K	cluster_2	30.0296	30.0296	1.76542	Breast related	Breast cancer	TRUE
PheWAS PD	rs10995201	Breast cancer (GWAS)	BCAC		-0.156226	0.0136706	2.99985e-30	OpenGWAS	ieu-a-1168	Michailidou K	cluster_2	29.5229	29.5229	1.76542	Breast related	Breast cancer	TRUE
PheWAS PD	rs10995201	ER+ Breast cancer (GWAS)	BCAC		-0.165943	0.0164309	5.60015e-24	OpenGWAS	ieu-a-1167	Michailidou K	cluster_2	23.2518	23.2518	1.76542	Breast related	Breast cancer	TRUE
PheWAS PD	rs10995201	ER+ Breast cancer (iCOGS)	BCAC		-0.16397	0.01624	5.89929e-24	OpenGWAS	ieu-a-1133	Michailidou K	cluster_2	23.2292	23.2292	1.76542	Breast related	Breast cancer	TRUE
PheWAS PD	rs10995201	Breast cancer (Oncoarray)	BCAC		-0.10601	0.01263	4.7326e-17	OpenGWAS	ieu-a-1129	Michailidou K	cluster_2	16.3249	16.3249	1.76542	Breast related	Breast cancer	TRUE
PheWAS PD	rs10995201	ER+ Breast cancer (Oncoarray)	BCAC		-0.11461	0.01431	1.16198e-15	OpenGWAS	ieu-a-1132	Michailidou K	cluster_2	14.9348	14.9348	1.76542	Breast related	Breast cancer	TRUE
PheWAS PD	rs10995201	ER- Breast cancer (Combined Oncoarray; iCOGS; GWAS meta analysis)	BCAC		-0.0963	0.0159	1.56899e-09	OpenGWAS	ieu-a-1128	Michailidou K	cluster_2	8.80438	8.80438	1.76542	Breast related	Breast cancer	TRUE
PheWAS PD	rs10995201	Breast cancer (GWAS)	BCAC		-0.1461	0.0255	1.01801e-08	OpenGWAS	ieu-a-1131	Michailidou K	cluster_2	7.99225	7.99225	1.76542	Breast related	Breast cancer	TRUE
PheWAS PD	rs10995201	Cancer code self-reported: breast cancer	Neale Lab		-0.00276935	0.000508254	5.07598e-08	OpenGWAS	ukb-a-55	Neale	cluster_2	7.29448	7.29448	1.76542	Breast related	Breast cancer	FALSE
PheWAS PD	rs10995201	Cancer code, self-reported: breast cancer	MRC-IEU		-0.00231886	0.000433722	8.99995e-08	OpenGWAS	ukb-b-16890	Ben Elsworth	cluster_2	7.04576	7.04576	1.76542	Breast related	Breast cancer	FALSE
PheWAS PD	rs4286946	Impedance of whole body	Neale B	Neale-B_UKBB_EUR_2017	-0.01394	0.0025	2.459e-08	Phenoscanner			cluster_1	7.60924	7.60924	-0.95119	Other	Other phenotypes	TRUE
PheWAS PD	rs4286946	Impedance of leg left	Neale B	Neale-B_UKBB_EUR_2017	-0.01594	0.002989	9.756e-08	Phenoscanner			cluster_1	7.01073	7.01073	-0.95119	Other	Other phenotypes	FALSE
PheWAS PD	rs4286946	Appendicular lean mass			0.0253	0.0025	1.6421e-23	OpenGWAS	ebi-a-GCST90000025	Pei YF	cluster_1	22.7846	22.7846	-0.95119	Other	Other phenotypes	TRUE
PheWAS PD	rs4286946	Appendicular lean mass			0.0322634	0.00340624	9.09913e-23	OpenGWAS	ebi-a-GCST90000027	Pei YF	cluster_1	22.041	22.041	-0.95119	Other	Other phenotypes	TRUE
PheWAS PD	rs4286946	Impedance of whole body	MRC-IEU		-0.0164478	0.00202518	4.60045e-16	OpenGWAS	ukb-b-19921	Ben Elsworth	cluster_1	15.3372	15.3372	-0.95119	Other	Other phenotypes	TRUE
PheWAS PD	rs4286946	Ankle spacing width	MRC-IEU		0.0243956	0.00302547	7.39946e-16	OpenGWAS	ukb-b-4080	Ben Elsworth	cluster_1	15.1308	15.1308	-0.95119	Other	Other phenotypes	TRUE
PheWAS PD	rs4286946	Impedance of leg (left)	MRC-IEU		-0.0193727	0.00242994	1.59993e-15	OpenGWAS	ukb-b-14068	Ben Elsworth	cluster_1	14.7959	14.7959	-0.95119	Other	Other phenotypes	TRUE
PheWAS PD	rs4286946	Impedance of arm (right)	MRC-IEU		-0.0141142	0.00188042	6.09958e-14	OpenGWAS	ukb-b-7859	Ben Elsworth	cluster_1	13.2147	13.2147	-0.95119	Other	Other phenotypes	TRUE
PheWAS PD	rs4286946	Impedance of leg (right)	MRC-IEU		-0.0178113	0.00240927	1.39991e-13	OpenGWAS	ukb-b-7376	Ben Elsworth	cluster_1	12.8539	12.8539	-0.95119	Other	Other phenotypes	TRUE
PheWAS PD	rs4286946	Impedance of arm (left)	MRC-IEU		-0.0135967	0.00188726	5.79963e-13	OpenGWAS	ukb-b-19379	Ben Elsworth	cluster_1	12.2366	12.2366	-0.95119	Other	Other phenotypes	TRUE
PheWAS PD	rs4286946	Sex hormone-binding globulin levels adjusted for BMI			-0.0117514	0.00166354	1.10002e-12	OpenGWAS	ebi-a-GCST90012106	Ruth KS	cluster_1	11.9586	11.9586	-0.95119	Other	Other phenotypes	TRUE
PheWAS PD	rs4286946	Sex hormone-binding globulin levels adjusted for BMI			-0.00733725	0.00112698	1.5e-10	OpenGWAS	ebi-a-GCST90012110	Ruth KS	cluster_1	9.82391	9.82391	-0.95119	Other	Other phenotypes	TRUE
PheWAS PD	rs4286946	Type 2 diabetes			0.0638	0.0101	3.07702e-10	OpenGWAS	ebi-a-GCST006867	Xue A	cluster_1	9.51187	9.51187	-0.95119	Other	Other phenotypes	TRUE
PheWAS PD	rs4286946	Sex hormone-binding globulin levels			-0.00722045	0.00125567	2.30001e-08	OpenGWAS	ebi-a-GCST90012111	Ruth KS	cluster_1	7.63827	7.63827	-0.95119	Other	Other phenotypes	TRUE
PheWAS PD	rs4286946	Impedance of whole body	Neale Lab		-0.0139393	0.00249974	2.45884e-08	OpenGWAS	ukb-a-269	Neale	cluster_1	7.60927	7.60927	-0.95119	Other	Other phenotypes	TRUE
PheWAS PD	rs4286946	Impedance of leg (left)	Neale Lab		-0.0159352	0.00298898	9.75596e-08	OpenGWAS	ukb-a-271	Neale	cluster_1	7.01073	7.01073	-0.95119	Other	Other phenotypes	FALSE
PheWAS PD	rs12048493	FVC			0.0123286	0.001848	2.49977e-11	OpenGWAS	ieu-b-105	Higbee D	cluster_1	10.6021	10.6021	-0.887299	Other	Other phenotypes	TRUE
PheWAS PD	rs12048493	Monocyte count			-0.0158533	0.00241741	5.46261e-11	OpenGWAS	ukb-d-30130_irnt	Neale lab	cluster_1	10.2626	10.2626	-0.887299	Other	Other phenotypes	TRUE
PheWAS PD	rs12048493	Monocyte percentage			-0.0150932	0.0024135	4.01449e-10	OpenGWAS	ukb-d-30190_irnt	Neale lab	cluster_1	9.39637	9.39637	-0.887299	Other	Other phenotypes	TRUE
PheWAS PD	rs12048493	FEV1/FVC < 0.7			0.00491252	0.000910902	6.90001e-08	OpenGWAS	ieu-b-106	Higbee D	cluster_1	7.16115	7.16115	-0.887299	Other	Other phenotypes	FALSE
PheWAS PD	rs4135284	Trunk fat percentage	Neale B	Neale-B_UKBB_EUR_2017	-0.02492	0.003153	2.755e-15	Phenoscanner			cluster_3	14.5599	14.5599	0.228137	Other	Other phenotypes	TRUE
PheWAS PD	rs4135284	Body fat percentage	Neale B	Neale-B_UKBB_EUR_2017	-0.01991	0.00263	3.787e-14	Phenoscanner			cluster_3	13.4217	13.4217	0.228137	Other	Other phenotypes	TRUE
PheWAS PD	rs4135284	Trunk fat mass	Neale B	Neale-B_UKBB_EUR_2017	-0.02385	0.003454	5.076e-12	Phenoscanner			cluster_3	11.2945	11.2945	0.228137	Other	Other phenotypes	TRUE
PheWAS PD	rs4135284	Arm fat percentage right	Neale B	Neale-B_UKBB_EUR_2017	-0.01695	0.002609	8.311e-11	Phenoscanner			cluster_3	10.0803	10.0803	0.228137	Other	Other phenotypes	TRUE
PheWAS PD	rs4135284	Leg fat percentage left	Neale B	Neale-B_UKBB_EUR_2017	-0.01383	0.002145	1.132e-10	Phenoscanner			cluster_3	9.94615	9.94615	0.228137	Other	Other phenotypes	TRUE
PheWAS PD	rs4135284	Whole body fat mass	Neale B	Neale-B_UKBB_EUR_2017	-0.02151	0.003348	1.307e-10	Phenoscanner			cluster_3	9.88372	9.88372	0.228137	Other	Other phenotypes	TRUE
PheWAS PD	rs4135284	Arm fat percentage left	Neale B	Neale-B_UKBB_EUR_2017	-0.01658	0.002597	1.716e-10	Phenoscanner			cluster_3	9.76548	9.76548	0.228137	Other	Other phenotypes	TRUE
PheWAS PD	rs4135284	Leg fat percentage right	Neale B	Neale-B_UKBB_EUR_2017	-0.01335	0.002173	8.144e-10	Phenoscanner			cluster_3	9.08916	9.08916	0.228137	Other	Other phenotypes	TRUE
PheWAS PD	rs4135284	Leg fat mass left	Neale B	Neale-B_UKBB_EUR_2017	-0.01612	0.002712	2.753e-09	Phenoscanner			cluster_3	8.56019	8.56019	0.228137	Other	Other phenotypes	TRUE
PheWAS PD	rs4135284	Leg fat mass right	Neale B	Neale-B_UKBB_EUR_2017	-0.01591	0.002743	6.685e-09	Phenoscanner			cluster_3	8.1749	8.1749	0.228137	Other	Other phenotypes	TRUE
PheWAS PD	rs4135284	Eosinophil percentage of granulocytes	Astle W	Astle-W_Blood-Cell-Traits_EUR_2016	0.02856	0.005059	1.639e-08	Phenoscanner			cluster_3	7.78542	7.78542	0.228137	Other	Other phenotypes	TRUE
PheWAS PD	rs4135284	Eosinophil percentage of white cells	Astle W	Astle-W_Blood-Cell-Traits_EUR_2016	0.02842	0.005036	1.663e-08	Phenoscanner			cluster_3	7.77911	7.77911	0.228137	Other	Other phenotypes	TRUE
PheWAS PD	rs4135284	Sum eosinophil basophil counts	Astle W	Astle-W_Blood-Cell-Traits_EUR_2016	0.02838	0.005048	1.875e-08	Phenoscanner			cluster_3	7.727	7.727	0.228137	Other	Other phenotypes	TRUE
PheWAS PD	rs4135284	Neutrophil percentage of granulocytes	Astle W	Astle-W_Blood-Cell-Traits_EUR_2016	-0.02802	0.005059	3.033e-08	Phenoscanner			cluster_3	7.51813	7.51813	0.228137	Other	Other phenotypes	TRUE
PheWAS PD	rs4135284	Eosinophil count	Astle W	Astle-W_Blood-Cell-Traits_EUR_2016	0.02785	0.005041	3.284e-08	Phenoscanner			cluster_3	7.4836	7.4836	0.228137	Other	Other phenotypes	TRUE
PheWAS PD	rs4135284	Arm fat mass left	Neale B	Neale-B_UKBB_EUR_2017	-0.01856	0.003363	3.431e-08	Phenoscanner			cluster_3	7.46458	7.46458	0.228137	Other	Other phenotypes	TRUE
PheWAS PD	rs4135284	Arm fat mass right	Neale B	Neale-B_UKBB_EUR_2017	-0.01833	0.003362	4.995e-08	Phenoscanner			cluster_3	7.30146	7.30146	0.228137	Other	Other phenotypes	TRUE
PheWAS PD	rs4135284	eosinophil cell count	Blood Cell Consortium		0.026354	0.002799	4.92947e-21	OpenGWAS	ieu-b-33	Vuckovic, D	cluster_3	20.3072	20.3072	0.228137	Other	Other phenotypes	TRUE
PheWAS PD	rs4135284	Trunk fat percentage	MRC-IEU		-0.0243329	0.00261194	1.20005e-20	OpenGWAS	ukb-b-16407	Ben Elsworth	cluster_3	19.9208	19.9208	0.228137	Other	Other phenotypes	TRUE
PheWAS PD	rs4135284	Body fat percentage	MRC-IEU		-0.0193779	0.00217579	5.30029e-19	OpenGWAS	ukb-b-8909	Ben Elsworth	cluster_3	18.2757	18.2757	0.228137	Other	Other phenotypes	TRUE
PheWAS PD	rs4135284	Trunk fat mass	MRC-IEU		-0.0234734	0.002842	1.50003e-16	OpenGWAS	ukb-b-20044	Ben Elsworth	cluster_3	15.8239	15.8239	0.228137	Other	Other phenotypes	TRUE
PheWAS PD	rs4135284	ENSG00000157152			-0.133764	0.0169262	2.72709e-15	OpenGWAS	eqtl-a-ENSG00000157152	Vosa U	cluster_3	14.5643	14.5643	0.228137	Other	Other phenotypes	TRUE
PheWAS PD	rs4135284	Trunk fat percentage	Neale Lab		-0.024918	0.00315342	2.7555e-15	OpenGWAS	ukb-a-290	Neale	cluster_3	14.5598	14.5598	0.228137	Other	Other phenotypes	TRUE
PheWAS PD	rs4135284	Arm fat percentage (right)	MRC-IEU		-0.0170107	0.00215988	3.40017e-15	OpenGWAS	ukb-b-12854	Ben Elsworth	cluster_3	14.4685	14.4685	0.228137	Other	Other phenotypes	TRUE
PheWAS PD	rs4135284	Eosinophill percentage			0.0263891	0.00336407	4.36315e-15	OpenGWAS	ukb-d-30210_irnt	Neale lab	cluster_3	14.3602	14.3602	0.228137	Other	Other phenotypes	TRUE
PheWAS PD	rs4135284	Arm fat percentage (left)	MRC-IEU		-0.0166831	0.00214781	8.00018e-15	OpenGWAS	ukb-b-20188	Ben Elsworth	cluster_3	14.0969	14.0969	0.228137	Other	Other phenotypes	TRUE
PheWAS PD	rs4135284	Whole body fat mass	MRC-IEU		-0.0211461	0.00275646	1.69981e-14	OpenGWAS	ukb-b-19393	Ben Elsworth	cluster_3	13.7696	13.7696	0.228137	Other	Other phenotypes	TRUE
PheWAS PD	rs4135284	Leg fat percentage (left)	MRC-IEU		-0.0136147	0.00177892	1.99986e-14	OpenGWAS	ukb-b-18377	Ben Elsworth	cluster_3	13.699	13.699	0.228137	Other	Other phenotypes	TRUE
PheWAS PD	rs4135284	Body fat percentage	Neale Lab		-0.0199085	0.00263046	3.78617e-14	OpenGWAS	ukb-a-264	Neale	cluster_3	13.4218	13.4218	0.228137	Other	Other phenotypes	TRUE
PheWAS PD	rs4135284	Leg fat percentage (right)	MRC-IEU		-0.0135349	0.001802	5.90065e-14	OpenGWAS	ukb-b-20531	Ben Elsworth	cluster_3	13.2291	13.2291	0.228137	Other	Other phenotypes	TRUE
PheWAS PD	rs4135284	ENSG00000154743			0.122763	0.0169321	4.16198e-13	OpenGWAS	eqtl-a-ENSG00000154743	Vosa U	cluster_3	12.3807	12.3807	0.228137	Other	Other phenotypes	TRUE
PheWAS PD	rs4135284	Leg fat mass (left)	MRC-IEU		-0.0159259	0.00223451	1e-12	OpenGWAS	ukb-b-7212	Ben Elsworth	cluster_3	12	12	0.228137	Other	Other phenotypes	TRUE
PheWAS PD	rs4135284	Leg fat mass (right)	MRC-IEU		-0.0160393	0.00226133	1.29987e-12	OpenGWAS	ukb-b-18096	Ben Elsworth	cluster_3	11.8861	11.8861	0.228137	Other	Other phenotypes	TRUE
PheWAS PD	rs4135284	Arm fat mass (left)	MRC-IEU		-0.01942	0.00277277	2.49977e-12	OpenGWAS	ukb-b-8338	Ben Elsworth	cluster_3	11.6021	11.6021	0.228137	Other	Other phenotypes	TRUE
PheWAS PD	rs4135284	body mass index	GIANT		-0.017	0.0024	2.99985e-12	OpenGWAS	ieu-b-40	Yengo, L	cluster_3	11.5229	11.5229	0.228137	Other	Other phenotypes	TRUE
PheWAS PD	rs4135284	Trunk fat mass	Neale Lab		-0.0238481	0.00345441	5.07575e-12	OpenGWAS	ukb-a-291	Neale	cluster_3	11.2945	11.2945	0.228137	Other	Other phenotypes	TRUE
PheWAS PD	rs4135284	Arm fat mass (right)	MRC-IEU		-0.0186617	0.00277277	1.69981e-11	OpenGWAS	ukb-b-6704	Ben Elsworth	cluster_3	10.7696	10.7696	0.228137	Other	Other phenotypes	TRUE
PheWAS PD	rs4135284	Arm fat percentage (right)	Neale Lab		-0.0169464	0.00260913	8.31189e-11	OpenGWAS	ukb-a-282	Neale	cluster_3	10.0803	10.0803	0.228137	Other	Other phenotypes	TRUE
PheWAS PD	rs4135284	Leg fat percentage (left)	Neale Lab		-0.0138343	0.00214538	1.1318e-10	OpenGWAS	ukb-a-278	Neale	cluster_3	9.94623	9.94623	0.228137	Other	Other phenotypes	TRUE
PheWAS PD	rs4135284	Whole body fat mass	Neale Lab		-0.0215134	0.00334759	1.30728e-10	OpenGWAS	ukb-a-265	Neale	cluster_3	9.88363	9.88363	0.228137	Other	Other phenotypes	TRUE
PheWAS PD	rs4135284	Arm fat percentage (left)	Neale Lab		-0.0165828	0.00259714	1.71593e-10	OpenGWAS	ukb-a-286	Neale	cluster_3	9.7655	9.7655	0.228137	Other	Other phenotypes	TRUE
PheWAS PD	rs4135284	Appendicular lean mass			0.0169	0.0027	2.36102e-10	OpenGWAS	ebi-a-GCST90000025	Pei YF	cluster_3	9.6269	9.6269	0.228137	Other	Other phenotypes	TRUE
PheWAS PD	rs4135284	Leg fat percentage (right)	Neale Lab		-0.0133468	0.00217294	8.14385e-10	OpenGWAS	ukb-a-274	Neale	cluster_3	9.08917	9.08917	0.228137	Other	Other phenotypes	TRUE
PheWAS PD	rs4135284	Leg fat mass (left)	Neale Lab		-0.0161235	0.00271174	2.75334e-09	OpenGWAS	ukb-a-279	Neale	cluster_3	8.56014	8.56014	0.228137	Other	Other phenotypes	TRUE
PheWAS PD	rs4135284	Body mass index (BMI)	MRC-IEU		-0.0166691	0.00280985	2.99999e-09	OpenGWAS	ukb-b-2303	Ben Elsworth	cluster_3	8.52288	8.52288	0.228137	Other	Other phenotypes	TRUE
PheWAS PD	rs4135284	Leg fat mass (right)	Neale Lab		-0.0159066	0.00274309	6.68498e-09	OpenGWAS	ukb-a-275	Neale	cluster_3	8.1749	8.1749	0.228137	Other	Other phenotypes	TRUE
PheWAS PD	rs4135284	Body mass index (BMI)	MRC-IEU		-0.0159444	0.00278933	1.09999e-08	OpenGWAS	ukb-b-19953	Ben Elsworth	cluster_3	7.95861	7.95861	0.228137	Other	Other phenotypes	TRUE
PheWAS PD	rs4135284	Red blood cell (erythrocyte) count			-0.016469	0.00288256	1.10874e-08	OpenGWAS	ukb-d-30010_irnt	Neale lab	cluster_3	7.95517	7.95517	0.228137	Other	Other phenotypes	TRUE
PheWAS PD	rs4135284	Appendicular lean mass			0.0199998	0.00358416	1.5e-08	OpenGWAS	ebi-a-GCST90000027	Pei YF	cluster_3	7.82391	7.82391	0.228137	Other	Other phenotypes	TRUE
PheWAS PD	rs4135284	Eosinophil percentage of granulocytes			0.0285628	0.00505868	1.639e-08	OpenGWAS	ebi-a-GCST004617	Astle WJ	cluster_3	7.78542	7.78542	0.228137	Other	Other phenotypes	TRUE
PheWAS PD	rs4135284	Eosinophil percentage of white cells			0.0284212	0.00503582	1.66299e-08	OpenGWAS	ebi-a-GCST004600	Astle WJ	cluster_3	7.77911	7.77911	0.228137	Other	Other phenotypes	TRUE
PheWAS PD	rs4135284	Sum eosinophil basophil counts			0.0283847	0.00504782	1.87499e-08	OpenGWAS	ebi-a-GCST004624	Astle WJ	cluster_3	7.727	7.727	0.228137	Other	Other phenotypes	TRUE
PheWAS PD	rs4135284	Weight	MRC-IEU		-0.0136566	0.00246421	2.99999e-08	OpenGWAS	ukb-b-12039	Ben Elsworth	cluster_3	7.52288	7.52288	0.228137	Other	Other phenotypes	TRUE
PheWAS PD	rs4135284	Neutrophil percentage of granulocytes			-0.028025	0.0050591	3.03298e-08	OpenGWAS	ebi-a-GCST004623	Astle WJ	cluster_3	7.51813	7.51813	0.228137	Other	Other phenotypes	TRUE
PheWAS PD	rs4135284	Eosinophil counts			0.0278527	0.00504067	3.28398e-08	OpenGWAS	ebi-a-GCST004606	Astle WJ	cluster_3	7.4836	7.4836	0.228137	Other	Other phenotypes	TRUE
PheWAS PD	rs4135284	Arm fat mass (left)	Neale Lab		-0.0185553	0.00336267	3.43068e-08	OpenGWAS	ukb-a-287	Neale	cluster_3	7.46462	7.46462	0.228137	Other	Other phenotypes	TRUE
PheWAS PD	rs4135284	Arm fat mass (right)	Neale Lab		-0.0183275	0.00336184	4.99459e-08	OpenGWAS	ukb-a-283	Neale	cluster_3	7.3015	7.3015	0.228137	Other	Other phenotypes	TRUE
PheWAS PD	rs2419836	Heel Broadband ultrasound attenuation, direct entry	MRC-IEU		-0.0137745	0.00252687	5e-08	OpenGWAS	ukb-b-15851	Ben Elsworth	cluster_3	7.30103	7.30103	0.24558	Other	Other phenotypes	TRUE
PheWAS PD	rs73455634	Weight	Neale B	Neale-B_UKBB_EUR_2017	-0.03401	0.002295	1.12e-49	Phenoscanner			cluster_3	48.9508	48.9508	0.284983	Other	Other phenotypes	TRUE
PheWAS PD	rs73455634	Basal metabolic rate	Neale B	Neale-B_UKBB_EUR_2017	-0.02461	0.001741	2.502e-45	Phenoscanner			cluster_3	44.6017	44.6017	0.284983	Other	Other phenotypes	TRUE
PheWAS PD	rs73455634	Arm fat-free mass left	Neale B	Neale-B_UKBB_EUR_2017	-0.023	0.00167	3.511e-43	Phenoscanner			cluster_3	42.4546	42.4546	0.284983	Other	Other phenotypes	TRUE
PheWAS PD	rs73455634	Body mass index	Neale B	Neale-B_UKBB_EUR_2017	-0.03571	0.002598	5.626e-43	Phenoscanner			cluster_3	42.2498	42.2498	0.284983	Other	Other phenotypes	TRUE
PheWAS PD	rs73455634	Whole body fat-free mass	Neale B	Neale-B_UKBB_EUR_2017	-0.02282	0.001661	6.005e-43	Phenoscanner			cluster_3	42.2215	42.2215	0.284983	Other	Other phenotypes	TRUE
PheWAS PD	rs73455634	Whole body water mass	Neale B	Neale-B_UKBB_EUR_2017	-0.02279	0.001663	1.01e-42	Phenoscanner			cluster_3	41.9957	41.9957	0.284983	Other	Other phenotypes	TRUE
PheWAS PD	rs73455634	Arm predicted mass left	Neale B	Neale-B_UKBB_EUR_2017	-0.0226	0.001663	4.998e-42	Phenoscanner			cluster_3	41.3012	41.3012	0.284983	Other	Other phenotypes	TRUE
PheWAS PD	rs73455634	Leg fat-free mass left	Neale B	Neale-B_UKBB_EUR_2017	-0.02333	0.001729	1.765e-41	Phenoscanner			cluster_3	40.7533	40.7533	0.284983	Other	Other phenotypes	TRUE
PheWAS PD	rs73455634	Leg predicted mass left	Neale B	Neale-B_UKBB_EUR_2017	-0.02299	0.001717	7.356e-41	Phenoscanner			cluster_3	40.1334	40.1334	0.284983	Other	Other phenotypes	TRUE
PheWAS PD	rs73455634	Impedance of whole body	Neale B	Neale-B_UKBB_EUR_2017	0.02646	0.002002	7.588e-40	Phenoscanner			cluster_3	39.1199	39.1199	0.284983	Other	Other phenotypes	TRUE
PheWAS PD	rs73455634	Arm predicted mass right	Neale B	Neale-B_UKBB_EUR_2017	-0.02139	0.001631	2.582e-39	Phenoscanner			cluster_3	38.588	38.588	0.284983	Other	Other phenotypes	TRUE
PheWAS PD	rs73455634	Arm fat-free mass right	Neale B	Neale-B_UKBB_EUR_2017	-0.02145	0.001636	3.089e-39	Phenoscanner			cluster_3	38.5102	38.5102	0.284983	Other	Other phenotypes	TRUE
PheWAS PD	rs73455634	Trunk fat-free mass	Neale B	Neale-B_UKBB_EUR_2017	-0.02158	0.001654	6.631e-39	Phenoscanner			cluster_3	38.1784	38.1784	0.284983	Other	Other phenotypes	TRUE
PheWAS PD	rs73455634	Trunk predicted mass	Neale B	Neale-B_UKBB_EUR_2017	-0.02146	0.001649	1.022e-38	Phenoscanner			cluster_3	37.9905	37.9905	0.284983	Other	Other phenotypes	TRUE
PheWAS PD	rs73455634	Leg fat-free mass right	Neale B	Neale-B_UKBB_EUR_2017	-0.02245	0.001729	1.489e-38	Phenoscanner			cluster_3	37.8271	37.8271	0.284983	Other	Other phenotypes	TRUE
PheWAS PD	rs73455634	Leg predicted mass right	Neale B	Neale-B_UKBB_EUR_2017	-0.02229	0.001717	1.634e-38	Phenoscanner			cluster_3	37.7867	37.7867	0.284983	Other	Other phenotypes	TRUE
PheWAS PD	rs73455634	Arm fat mass right	Neale B	Neale-B_UKBB_EUR_2017	-0.03287	0.002573	2.315e-37	Phenoscanner			cluster_3	36.6354	36.6354	0.284983	Other	Other phenotypes	TRUE
PheWAS PD	rs73455634	Arm fat mass left	Neale B	Neale-B_UKBB_EUR_2017	-0.03286	0.002574	2.507e-37	Phenoscanner			cluster_3	36.6008	36.6008	0.284983	Other	Other phenotypes	TRUE
PheWAS PD	rs73455634	Leg fat mass left	Neale B	Neale-B_UKBB_EUR_2017	-0.02571	0.002076	3.215e-35	Phenoscanner			cluster_3	34.4928	34.4928	0.284983	Other	Other phenotypes	TRUE
PheWAS PD	rs73455634	Leg fat mass right	Neale B	Neale-B_UKBB_EUR_2017	-0.02596	0.0021	4.078e-35	Phenoscanner			cluster_3	34.3896	34.3896	0.284983	Other	Other phenotypes	TRUE
PheWAS PD	rs73455634	Waist circumference	Neale B	Neale-B_UKBB_EUR_2017	-0.02856	0.002326	1.209e-34	Phenoscanner			cluster_3	33.9176	33.9176	0.284983	Other	Other phenotypes	TRUE
PheWAS PD	rs73455634	Impedance of leg left	Neale B	Neale-B_UKBB_EUR_2017	0.02937	0.002394	1.379e-34	Phenoscanner			cluster_3	33.8604	33.8604	0.284983	Other	Other phenotypes	TRUE
PheWAS PD	rs73455634	Whole body fat mass	Neale B	Neale-B_UKBB_EUR_2017	-0.03074	0.002562	3.803e-33	Phenoscanner			cluster_3	32.4199	32.4199	0.284983	Other	Other phenotypes	TRUE
PheWAS PD	rs73455634	Impedance of leg right	Neale B	Neale-B_UKBB_EUR_2017	0.02838	0.002376	7.264e-33	Phenoscanner			cluster_3	32.1388	32.1388	0.284983	Other	Other phenotypes	TRUE
PheWAS PD	rs73455634	Impedance of arm left	Neale B	Neale-B_UKBB_EUR_2017	0.02173	0.001855	1.079e-31	Phenoscanner			cluster_3	30.967	30.967	0.284983	Other	Other phenotypes	TRUE
PheWAS PD	rs73455634	Hip circumference	Neale B	Neale-B_UKBB_EUR_2017	-0.03034	0.002601	1.906e-31	Phenoscanner			cluster_3	30.7199	30.7199	0.284983	Other	Other phenotypes	TRUE
PheWAS PD	rs73455634	Impedance of arm right	Neale B	Neale-B_UKBB_EUR_2017	0.02133	0.001847	7.405e-31	Phenoscanner			cluster_3	30.1305	30.1305	0.284983	Other	Other phenotypes	TRUE
PheWAS PD	rs73455634	Trunk fat mass	Neale B	Neale-B_UKBB_EUR_2017	-0.03051	0.002644	8.713e-31	Phenoscanner			cluster_3	30.0598	30.0598	0.284983	Other	Other phenotypes	TRUE
PheWAS PD	rs73455634	Comparative body size at age 10	Neale B	Neale-B_UKBB_EUR_2017	-0.01897	0.001797	4.879e-26	Phenoscanner			cluster_3	25.3117	25.3117	0.284983	Other	Other phenotypes	TRUE
PheWAS PD	rs73455634	Arm fat percentage right	Neale B	Neale-B_UKBB_EUR_2017	-0.0201	0.001997	8.254e-24	Phenoscanner			cluster_3	23.0833	23.0833	0.284983	Other	Other phenotypes	TRUE
PheWAS PD	rs73455634	Arm fat percentage left	Neale B	Neale-B_UKBB_EUR_2017	-0.01968	0.001988	4.173e-23	Phenoscanner			cluster_3	22.3796	22.3796	0.284983	Other	Other phenotypes	TRUE
PheWAS PD	rs73455634	Leg fat percentage left	Neale B	Neale-B_UKBB_EUR_2017	-0.0155	0.001642	3.865e-21	Phenoscanner			cluster_3	20.4129	20.4129	0.284983	Other	Other phenotypes	TRUE
PheWAS PD	rs73455634	Leg fat percentage right	Neale B	Neale-B_UKBB_EUR_2017	-0.01548	0.001663	1.333e-20	Phenoscanner			cluster_3	19.8752	19.8752	0.284983	Other	Other phenotypes	TRUE
PheWAS PD	rs73455634	Body fat percentage	Neale B	Neale-B_UKBB_EUR_2017	-0.01861	0.002014	2.444e-20	Phenoscanner			cluster_3	19.6119	19.6119	0.284983	Other	Other phenotypes	TRUE
PheWAS PD	rs73455634	Trunk fat percentage	Neale B	Neale-B_UKBB_EUR_2017	-0.02042	0.002414	2.688e-17	Phenoscanner			cluster_3	16.5706	16.5706	0.284983	Other	Other phenotypes	TRUE
PheWAS PD	rs73455634	Weight	MRC-IEU		0.0329093	0.00188045	1.39991e-68	OpenGWAS	ukb-b-11842	Ben Elsworth	cluster_3	67.8539	50	0.284983	Other	Other phenotypes	TRUE
PheWAS PD	rs73455634	Weight	MRC-IEU		0.0320137	0.0018937	4.10015e-64	OpenGWAS	ukb-b-12039	Ben Elsworth	cluster_3	63.3872	50	0.284983	Other	Other phenotypes	TRUE
PheWAS PD	rs73455634	Basal metabolic rate	MRC-IEU		0.0234451	0.001416	1.39991e-61	OpenGWAS	ukb-b-16446	Ben Elsworth	cluster_3	60.8539	50	0.284983	Other	Other phenotypes	TRUE
PheWAS PD	rs73455634	Arm fat-free mass (left)	MRC-IEU		0.0221985	0.00136558	1.99986e-59	OpenGWAS	ukb-b-19925	Ben Elsworth	cluster_3	58.699	50	0.284983	Other	Other phenotypes	TRUE
PheWAS PD	rs73455634	Whole body water mass	MRC-IEU		0.0217703	0.00134893	1.39991e-58	OpenGWAS	ukb-b-14540	Ben Elsworth	cluster_3	57.8539	50	0.284983	Other	Other phenotypes	TRUE
PheWAS PD	rs73455634	Whole body fat-free mass	MRC-IEU		0.0216936	0.00134669	2.19989e-58	OpenGWAS	ukb-b-13354	Ben Elsworth	cluster_3	57.6576	50	0.284983	Other	Other phenotypes	TRUE
PheWAS PD	rs73455634	Body mass index (BMI)	MRC-IEU		0.0343174	0.00214231	9.3994e-58	OpenGWAS	ukb-b-19953	Ben Elsworth	cluster_3	57.0269	50	0.284983	Other	Other phenotypes	TRUE
PheWAS PD	rs73455634	Arm predicted mass (left)	MRC-IEU		0.0217751	0.00136029	1.10002e-57	OpenGWAS	ukb-b-9093	Ben Elsworth	cluster_3	56.9586	50	0.284983	Other	Other phenotypes	TRUE
PheWAS PD	rs73455634	Leg predicted mass (left)	MRC-IEU		0.0222728	0.00140224	8.19974e-57	OpenGWAS	ukb-b-17271	Ben Elsworth	cluster_3	56.0862	50	0.284983	Other	Other phenotypes	TRUE
PheWAS PD	rs73455634	Leg fat-free mass (left)	MRC-IEU		0.0223904	0.00141143	1.10002e-56	OpenGWAS	ukb-b-16099	Ben Elsworth	cluster_3	55.9586	50	0.284983	Other	Other phenotypes	TRUE
PheWAS PD	rs73455634	Arm predicted mass (right)	MRC-IEU		0.0206724	0.00133502	4.40048e-54	OpenGWAS	ukb-b-16698	Ben Elsworth	cluster_3	53.3565	50	0.284983	Other	Other phenotypes	TRUE
PheWAS PD	rs73455634	Body mass index (BMI)	MRC-IEU		0.0333431	0.00215802	7.50067e-54	OpenGWAS	ukb-b-2303	Ben Elsworth	cluster_3	53.1249	50	0.284983	Other	Other phenotypes	TRUE
PheWAS PD	rs73455634	Arm fat-free mass (right)	MRC-IEU		0.0206241	0.00133956	1.69981e-53	OpenGWAS	ukb-b-19520	Ben Elsworth	cluster_3	52.7696	50	0.284983	Other	Other phenotypes	TRUE
PheWAS PD	rs73455634	Leg fat-free mass (right)	MRC-IEU		0.0216929	0.00141075	2.29985e-53	OpenGWAS	ukb-b-12828	Ben Elsworth	cluster_3	52.6383	50	0.284983	Other	Other phenotypes	TRUE
PheWAS PD	rs73455634	Leg predicted mass (right)	MRC-IEU		0.0215264	0.00140164	3.10027e-53	OpenGWAS	ukb-b-14310	Ben Elsworth	cluster_3	52.5086	50	0.284983	Other	Other phenotypes	TRUE
PheWAS PD	rs73455634	Trunk fat-free mass	MRC-IEU		0.0203733	0.00134158	4.40048e-52	OpenGWAS	ukb-b-17409	Ben Elsworth	cluster_3	51.3565	50	0.284983	Other	Other phenotypes	TRUE
PheWAS PD	rs73455634	Impedance of whole body	MRC-IEU		-0.0248571	0.00164139	8.30042e-52	OpenGWAS	ukb-b-19921	Ben Elsworth	cluster_3	51.0809	50	0.284983	Other	Other phenotypes	TRUE
PheWAS PD	rs73455634	Trunk predicted mass	MRC-IEU		0.0202385	0.00133726	9.60064e-52	OpenGWAS	ukb-b-9685	Ben Elsworth	cluster_3	51.0177	50	0.284983	Other	Other phenotypes	TRUE
PheWAS PD	rs73455634	Weight	Neale Lab		0.034006	0.00229453	1.11995e-49	OpenGWAS	ukb-a-249	Neale	cluster_3	48.9508	48.9508	0.284983	Other	Other phenotypes	TRUE
PheWAS PD	rs73455634	Arm fat mass (right)	MRC-IEU		0.0313052	0.00212933	6.29941e-49	OpenGWAS	ukb-b-6704	Ben Elsworth	cluster_3	48.2007	48.2007	0.284983	Other	Other phenotypes	TRUE
PheWAS PD	rs73455634	Arm fat mass (left)	MRC-IEU		0.0311148	0.00212915	2.29985e-48	OpenGWAS	ukb-b-8338	Ben Elsworth	cluster_3	47.6383	47.6383	0.284983	Other	Other phenotypes	TRUE
PheWAS PD	rs73455634	Waist circumference	MRC-IEU		0.0282531	0.00193756	3.69999e-48	OpenGWAS	ukb-b-9405	Ben Elsworth	cluster_3	47.4318	47.4318	0.284983	Other	Other phenotypes	TRUE
PheWAS PD	rs73455634	Leg fat mass (right)	MRC-IEU		0.025064	0.00173608	2.99985e-47	OpenGWAS	ukb-b-18096	Ben Elsworth	cluster_3	46.5229	46.5229	0.284983	Other	Other phenotypes	TRUE
PheWAS PD	rs73455634	Leg fat mass (left)	MRC-IEU		0.0246965	0.00171565	5.60015e-47	OpenGWAS	ukb-b-7212	Ben Elsworth	cluster_3	46.2518	46.2518	0.284983	Other	Other phenotypes	TRUE
PheWAS PD	rs73455634	Basal metabolic rate	Neale Lab		0.024606	0.00174121	2.50207e-45	OpenGWAS	ukb-a-268	Neale	cluster_3	44.6017	44.6017	0.284983	Other	Other phenotypes	TRUE
PheWAS PD	rs73455634	Whole body fat mass	MRC-IEU		0.0298604	0.0021167	3.40017e-45	OpenGWAS	ukb-b-19393	Ben Elsworth	cluster_3	44.4685	44.4685	0.284983	Other	Other phenotypes	TRUE
PheWAS PD	rs73455634	Impedance of leg (left)	MRC-IEU		-0.0275571	0.00196867	1.59993e-44	OpenGWAS	ukb-b-14068	Ben Elsworth	cluster_3	43.7959	43.7959	0.284983	Other	Other phenotypes	TRUE
PheWAS PD	rs73455634	Hip circumference	MRC-IEU		0.0299935	0.00215931	7.29962e-44	OpenGWAS	ukb-b-15590	Ben Elsworth	cluster_3	43.1367	43.1367	0.284983	Other	Other phenotypes	TRUE
PheWAS PD	rs73455634	Arm fat-free mass (left)	Neale Lab		0.0230043	0.00166954	3.51156e-43	OpenGWAS	ukb-a-288	Neale	cluster_3	42.4545	42.4545	0.284983	Other	Other phenotypes	TRUE
PheWAS PD	rs73455634	Body mass index (BMI)	Neale Lab		0.0357058	0.00259778	5.626e-43	OpenGWAS	ukb-a-248	Neale	cluster_3	42.2498	42.2498	0.284983	Other	Other phenotypes	TRUE
PheWAS PD	rs73455634	Whole body fat-free mass	Neale Lab		0.0228167	0.0016606	6.00482e-43	OpenGWAS	ukb-a-266	Neale	cluster_3	42.2215	42.2215	0.284983	Other	Other phenotypes	TRUE
PheWAS PD	rs73455634	Impedance of leg (right)	MRC-IEU		-0.0267847	0.00195209	7.59976e-43	OpenGWAS	ukb-b-7376	Ben Elsworth	cluster_3	42.1192	42.1192	0.284983	Other	Other phenotypes	TRUE
PheWAS PD	rs73455634	Whole body water mass	Neale Lab		0.0227879	0.00166307	1.00972e-42	OpenGWAS	ukb-a-267	Neale	cluster_3	41.9958	41.9958	0.284983	Other	Other phenotypes	TRUE
PheWAS PD	rs73455634	Arm predicted mass (left)	Neale Lab		0.0225973	0.00166332	4.99804e-42	OpenGWAS	ukb-a-289	Neale	cluster_3	41.3012	41.3012	0.284983	Other	Other phenotypes	TRUE
PheWAS PD	rs73455634	Trunk fat mass	MRC-IEU		0.0294913	0.00218283	1.39991e-41	OpenGWAS	ukb-b-20044	Ben Elsworth	cluster_3	40.8539	40.8539	0.284983	Other	Other phenotypes	TRUE
PheWAS PD	rs73455634	Impedance of arm (left)	MRC-IEU		-0.0206479	0.00152943	1.59993e-41	OpenGWAS	ukb-b-19379	Ben Elsworth	cluster_3	40.7959	40.7959	0.284983	Other	Other phenotypes	TRUE
PheWAS PD	rs73455634	Leg fat-free mass (left)	Neale Lab		0.0233321	0.0017292	1.76482e-41	OpenGWAS	ukb-a-280	Neale	cluster_3	40.7533	40.7533	0.284983	Other	Other phenotypes	TRUE
PheWAS PD	rs73455634	Leg predicted mass (left)	Neale Lab		0.0229921	0.00171746	7.35699e-41	OpenGWAS	ukb-a-281	Neale	cluster_3	40.1333	40.1333	0.284983	Other	Other phenotypes	TRUE
PheWAS PD	rs73455634	Impedance of whole body	Neale Lab		-0.0264582	0.00200249	7.58752e-40	OpenGWAS	ukb-a-269	Neale	cluster_3	39.1199	39.1199	0.284983	Other	Other phenotypes	TRUE
PheWAS PD	rs73455634	Impedance of arm (right)	MRC-IEU		-0.0200227	0.00152397	1.99986e-39	OpenGWAS	ukb-b-7859	Ben Elsworth	cluster_3	38.699	38.699	0.284983	Other	Other phenotypes	TRUE
PheWAS PD	rs73455634	Arm predicted mass (right)	Neale Lab		0.0213931	0.00163056	2.58226e-39	OpenGWAS	ukb-a-285	Neale	cluster_3	38.588	38.588	0.284983	Other	Other phenotypes	TRUE
PheWAS PD	rs73455634	Arm fat-free mass (right)	Neale Lab		0.021447	0.00163636	3.08887e-39	OpenGWAS	ukb-a-284	Neale	cluster_3	38.5102	38.5102	0.284983	Other	Other phenotypes	TRUE
PheWAS PD	rs73455634	Trunk fat-free mass	Neale Lab		0.0215849	0.00165421	6.63132e-39	OpenGWAS	ukb-a-292	Neale	cluster_3	38.1784	38.1784	0.284983	Other	Other phenotypes	TRUE
PheWAS PD	rs73455634	Trunk predicted mass	Neale Lab		0.02146	0.00164881	1.02164e-38	OpenGWAS	ukb-a-293	Neale	cluster_3	37.9907	37.9907	0.284983	Other	Other phenotypes	TRUE
PheWAS PD	rs73455634	Leg fat-free mass (right)	Neale Lab		0.0224483	0.00172857	1.48936e-38	OpenGWAS	ukb-a-276	Neale	cluster_3	37.827	37.827	0.284983	Other	Other phenotypes	TRUE
PheWAS PD	rs73455634	Leg predicted mass (right)	Neale Lab		0.0222899	0.00171731	1.63343e-38	OpenGWAS	ukb-a-277	Neale	cluster_3	37.7869	37.7869	0.284983	Other	Other phenotypes	TRUE
PheWAS PD	rs73455634	Arm fat mass (right)	Neale Lab		0.0328713	0.00257315	2.31473e-37	OpenGWAS	ukb-a-283	Neale	cluster_3	36.6355	36.6355	0.284983	Other	Other phenotypes	TRUE
PheWAS PD	rs73455634	Arm fat mass (left)	Neale Lab		0.0328634	0.00257378	2.50726e-37	OpenGWAS	ukb-a-287	Neale	cluster_3	36.6008	36.6008	0.284983	Other	Other phenotypes	TRUE
PheWAS PD	rs73455634	Leg fat mass (left)	Neale Lab		0.0257063	0.00207563	3.21514e-35	OpenGWAS	ukb-a-279	Neale	cluster_3	34.4928	34.4928	0.284983	Other	Other phenotypes	TRUE
PheWAS PD	rs73455634	Leg fat mass (right)	Neale Lab		0.0259632	0.00209961	4.0785e-35	OpenGWAS	ukb-a-275	Neale	cluster_3	34.3895	34.3895	0.284983	Other	Other phenotypes	TRUE
PheWAS PD	rs73455634	Comparative body size at age 10	MRC-IEU		0.0186006	0.00151533	1.20005e-34	OpenGWAS	ukb-b-4650	Ben Elsworth	cluster_3	33.9208	33.9208	0.284983	Other	Other phenotypes	TRUE
PheWAS PD	rs73455634	Waist circumference	Neale Lab		0.0285589	0.00232601	1.20865e-34	OpenGWAS	ukb-a-382	Neale	cluster_3	33.9177	33.9177	0.284983	Other	Other phenotypes	TRUE
PheWAS PD	rs73455634	Impedance of leg (left)	Neale Lab		-0.0293741	0.00239448	1.37911e-34	OpenGWAS	ukb-a-271	Neale	cluster_3	33.8604	33.8604	0.284983	Other	Other phenotypes	TRUE
PheWAS PD	rs73455634	Whole body fat mass	Neale Lab		0.0307355	0.00256221	3.80277e-33	OpenGWAS	ukb-a-265	Neale	cluster_3	32.4199	32.4199	0.284983	Other	Other phenotypes	TRUE
PheWAS PD	rs73455634	Impedance of leg (right)	Neale Lab		-0.028376	0.00237615	7.2644e-33	OpenGWAS	ukb-a-270	Neale	cluster_3	32.1388	32.1388	0.284983	Other	Other phenotypes	TRUE
PheWAS PD	rs73455634	Impedance of arm (left)	Neale Lab		-0.0217284	0.0018547	1.0792e-31	OpenGWAS	ukb-a-273	Neale	cluster_3	30.9669	30.9669	0.284983	Other	Other phenotypes	TRUE
PheWAS PD	rs73455634	Hip circumference	Neale Lab		0.0303444	0.00260087	1.9059e-31	OpenGWAS	ukb-a-388	Neale	cluster_3	30.7199	30.7199	0.284983	Other	Other phenotypes	TRUE
PheWAS PD	rs73455634	Arm fat percentage (right)	MRC-IEU		0.0192	0.00165802	5.19996e-31	OpenGWAS	ukb-b-12854	Ben Elsworth	cluster_3	30.284	30.284	0.284983	Other	Other phenotypes	TRUE
PheWAS PD	rs73455634	Impedance of arm (right)	Neale Lab		-0.0213331	0.00184688	7.40457e-31	OpenGWAS	ukb-a-272	Neale	cluster_3	30.1305	30.1305	0.284983	Other	Other phenotypes	TRUE
PheWAS PD	rs73455634	Trunk fat mass	Neale Lab		0.0305059	0.0026442	8.71365e-31	OpenGWAS	ukb-a-291	Neale	cluster_3	30.0598	30.0598	0.284983	Other	Other phenotypes	TRUE
PheWAS PD	rs73455634	Arm fat percentage (left)	MRC-IEU		0.0189316	0.0016488	1.59993e-30	OpenGWAS	ukb-b-20188	Ben Elsworth	cluster_3	29.7959	29.7959	0.284983	Other	Other phenotypes	TRUE
PheWAS PD	rs73455634	Leg fat percentage (left)	MRC-IEU		0.0150525	0.00136503	2.80027e-28	OpenGWAS	ukb-b-18377	Ben Elsworth	cluster_3	27.5528	27.5528	0.284983	Other	Other phenotypes	TRUE
PheWAS PD	rs73455634	Body fat percentage	MRC-IEU		0.0182239	0.00167024	1e-27	OpenGWAS	ukb-b-8909	Ben Elsworth	cluster_3	27	27	0.284983	Other	Other phenotypes	TRUE
PheWAS PD	rs73455634	Leg fat percentage (right)	MRC-IEU		0.0150123	0.00138267	1.80011e-27	OpenGWAS	ukb-b-20531	Ben Elsworth	cluster_3	26.7447	26.7447	0.284983	Other	Other phenotypes	TRUE
PheWAS PD	rs73455634	Comparative body size at age 10	Neale Lab		0.018971	0.0017974	4.87865e-26	OpenGWAS	ukb-a-34	Neale	cluster_3	25.3117	25.3117	0.284983	Other	Other phenotypes	TRUE
PheWAS PD	rs73455634	Body mass index			0.0314	0.00301	1.80011e-25	OpenGWAS	ebi-a-GCST006368	Hoffmann TJ	cluster_3	24.7447	24.7447	0.284983	Other	Other phenotypes	TRUE
PheWAS PD	rs73455634	Arm fat percentage (right)	Neale Lab		0.0200952	0.00199727	8.25468e-24	OpenGWAS	ukb-a-282	Neale	cluster_3	23.0833	23.0833	0.284983	Other	Other phenotypes	TRUE
PheWAS PD	rs73455634	Trunk fat percentage	MRC-IEU		0.0201539	0.00200515	9.09913e-24	OpenGWAS	ukb-b-16407	Ben Elsworth	cluster_3	23.041	23.041	0.284983	Other	Other phenotypes	TRUE
PheWAS PD	rs73455634	Appendicular lean mass			0.0204	0.0021	2.8827e-23	OpenGWAS	ebi-a-GCST90000025	Pei YF	cluster_3	22.5402	22.5402	0.284983	Other	Other phenotypes	TRUE
PheWAS PD	rs73455634	Arm fat percentage (left)	Neale Lab		0.0196825	0.00198804	4.17254e-23	OpenGWAS	ukb-a-286	Neale	cluster_3	22.3796	22.3796	0.284983	Other	Other phenotypes	TRUE
PheWAS PD	rs73455634	Leg fat percentage (left)	Neale Lab		0.0154981	0.0016423	3.86545e-21	OpenGWAS	ukb-a-278	Neale	cluster_3	20.4128	20.4128	0.284983	Other	Other phenotypes	TRUE
PheWAS PD	rs73455634	Leg fat percentage (right)	Neale Lab		0.0154798	0.00166338	1.3326e-20	OpenGWAS	ukb-a-274	Neale	cluster_3	19.8753	19.8753	0.284983	Other	Other phenotypes	TRUE
PheWAS PD	rs73455634	Body fat percentage	Neale Lab		0.0186096	0.0020137	2.44399e-20	OpenGWAS	ukb-a-264	Neale	cluster_3	19.6119	19.6119	0.284983	Other	Other phenotypes	TRUE
PheWAS PD	rs73455634	Trunk fat percentage	Neale Lab		0.0204228	0.00241408	2.68782e-17	OpenGWAS	ukb-a-290	Neale	cluster_3	16.5706	16.5706	0.284983	Other	Other phenotypes	TRUE
PheWAS PD	rs73455634	Ankle spacing width	MRC-IEU		0.0195543	0.00244918	1.39991e-15	OpenGWAS	ukb-b-4080	Ben Elsworth	cluster_3	14.8539	14.8539	0.284983	Other	Other phenotypes	TRUE
PheWAS PD	rs73455634	Urate			0.016617	0.0021977	4.00221e-14	OpenGWAS	ukb-d-30880_irnt	Neale lab	cluster_3	13.3977	13.3977	0.284983	Other	Other phenotypes	TRUE
PheWAS PD	rs73455634	Body mass index	Within family GWAS consortium		0.153	0.0205	7.61377e-14	OpenGWAS	ieu-b-4816	Howe LJ	cluster_3	13.1184	13.1184	0.284983	Other	Other phenotypes	TRUE
PheWAS PD	rs73455634	Fresh fruit intake	MRC-IEU		0.00980344	0.00132228	1.20005e-13	OpenGWAS	ukb-b-3881	Ben Elsworth	cluster_3	12.9208	12.9208	0.284983	Other	Other phenotypes	TRUE
PheWAS PD	rs73455634	Urate			1.2914	0.17734	3.29534e-13	OpenGWAS	ukb-d-30880_raw	Neale lab	cluster_3	12.4821	12.4821	0.284983	Other	Other phenotypes	TRUE
PheWAS PD	rs73455634	Appendicular lean mass			0.0220773	0.00306923	2.09991e-12	OpenGWAS	ebi-a-GCST90000026	Pei YF	cluster_3	11.6778	11.6778	0.284983	Other	Other phenotypes	TRUE
PheWAS PD	rs73455634	Appendicular lean mass			0.019069	0.00276605	2.19989e-12	OpenGWAS	ebi-a-GCST90000027	Pei YF	cluster_3	11.6576	11.6576	0.284983	Other	Other phenotypes	TRUE
PheWAS PD	rs73455634	HDL cholesterol	UK Biobank		-0.0138383	0.00206255	1.99986e-11	OpenGWAS	ieu-b-109	Richardson, Tom	cluster_3	10.699	10.699	0.284983	Other	Other phenotypes	TRUE
PheWAS PD	rs73455634	Mouth/teeth dental problems: Dentures	MRC-IEU		0.00508099	0.000838702	1.40001e-09	OpenGWAS	ukb-b-12930	Ben Elsworth	cluster_3	8.85387	8.85387	0.284983	Other	Other phenotypes	TRUE
PheWAS PD	rs73455634	Ankle spacing width (left)	MRC-IEU		0.0197471	0.00334405	3.50002e-09	OpenGWAS	ukb-b-2122	Ben Elsworth	cluster_3	8.45593	8.45593	0.284983	Other	Other phenotypes	TRUE
PheWAS PD	rs73455634	HDL cholesterol			-0.014405	0.0024609	4.81515e-09	OpenGWAS	ukb-d-30760_irnt	Neale lab	cluster_3	8.31739	8.31739	0.284983	Other	Other phenotypes	TRUE
PheWAS PD	rs73455634	Diabetes diagnosed by doctor	MRC-IEU		0.00272237	0.000481045	1.5e-08	OpenGWAS	ukb-b-10753	Ben Elsworth	cluster_3	7.82391	7.82391	0.284983	Other	Other phenotypes	TRUE
PheWAS PD	rs73455634	HDL cholesterol			-0.0053554	0.00094701	1.5598e-08	OpenGWAS	ukb-d-30760_raw	Neale lab	cluster_3	7.80693	7.80693	0.284983	Other	Other phenotypes	TRUE
PheWAS PD	rs73455634	Body mass index	Within family GWAS consortium		0.1703	0.0306	2.66103e-08	OpenGWAS	ieu-b-4815	Howe LJ	cluster_3	7.57495	7.57495	0.284983	Other	Other phenotypes	TRUE
PheWAS PD	rs73455634	Coffee intake	MRC-IEU		0.00952395	0.0017463	4.90004e-08	OpenGWAS	ukb-b-5237	Ben Elsworth	cluster_3	7.3098	7.3098	0.284983	Other	Other phenotypes	TRUE
PheWAS PD	rs73455634	Heel bone mineral density			0.0120565	0.00200698	5e-08	OpenGWAS	ebi-a-GCST006979	Morris JA	cluster_3	7.30103	7.30103	0.284983	Other	Other phenotypes	TRUE
PheWAS PD	rs73455634	apolipoprotein A-I	UK Biobank		-0.0113727	0.00212153	8.30004e-08	OpenGWAS	ieu-b-107	Richardson, Tom	cluster_3	7.08092	7.08092	0.284983	Other	Other phenotypes	FALSE
PheWAS PD	rs34472009	Comparative body size at age 10	Neale B	Neale-B_UKBB_EUR_2017	-0.03734	0.002053	6.236e-74	Phenoscanner			cluster_3	73.2051	50	0.334776	Other	Other phenotypes	TRUE
PheWAS PD	rs34472009	Weight	Neale B	Neale-B_UKBB_EUR_2017	-0.03282	0.002621	5.585e-36	Phenoscanner			cluster_3	35.253	35.253	0.334776	Other	Other phenotypes	TRUE
PheWAS PD	rs34472009	Body mass index	Neale B	Neale-B_UKBB_EUR_2017	-0.03569	0.002967	2.548e-33	Phenoscanner			cluster_3	32.5938	32.5938	0.334776	Other	Other phenotypes	TRUE
PheWAS PD	rs34472009	Leg predicted mass right	Neale B	Neale-B_UKBB_EUR_2017	-0.02318	0.001961	3.133e-32	Phenoscanner			cluster_3	31.504	31.504	0.334776	Other	Other phenotypes	TRUE
PheWAS PD	rs34472009	Arm fat mass left	Neale B	Neale-B_UKBB_EUR_2017	-0.0347	0.002939	3.703e-32	Phenoscanner			cluster_3	31.4314	31.4314	0.334776	Other	Other phenotypes	TRUE
PheWAS PD	rs34472009	Leg fat-free mass right	Neale B	Neale-B_UKBB_EUR_2017	-0.02327	0.001974	4.595e-32	Phenoscanner			cluster_3	31.3377	31.3377	0.334776	Other	Other phenotypes	TRUE
PheWAS PD	rs34472009	Leg predicted mass left	Neale B	Neale-B_UKBB_EUR_2017	-0.02305	0.001961	6.9e-32	Phenoscanner			cluster_3	31.1612	31.1612	0.334776	Other	Other phenotypes	TRUE
PheWAS PD	rs34472009	Arm fat mass right	Neale B	Neale-B_UKBB_EUR_2017	-0.0345	0.002938	7.742e-32	Phenoscanner			cluster_3	31.1111	31.1111	0.334776	Other	Other phenotypes	TRUE
PheWAS PD	rs34472009	Leg fat-free mass left	Neale B	Neale-B_UKBB_EUR_2017	-0.02308	0.001975	1.445e-31	Phenoscanner			cluster_3	30.8401	30.8401	0.334776	Other	Other phenotypes	TRUE
PheWAS PD	rs34472009	Hip circumference	Neale B	Neale-B_UKBB_EUR_2017	-0.03466	0.00297	1.886e-31	Phenoscanner			cluster_3	30.7245	30.7245	0.334776	Other	Other phenotypes	TRUE
PheWAS PD	rs34472009	Basal metabolic rate	Neale B	Neale-B_UKBB_EUR_2017	-0.02289	0.001988	1.19e-30	Phenoscanner			cluster_3	29.9245	29.9245	0.334776	Other	Other phenotypes	TRUE
PheWAS PD	rs34472009	Whole body fat mass	Neale B	Neale-B_UKBB_EUR_2017	-0.03233	0.002926	2.181e-28	Phenoscanner			cluster_3	27.6613	27.6613	0.334776	Other	Other phenotypes	TRUE
PheWAS PD	rs34472009	Arm predicted mass left	Neale B	Neale-B_UKBB_EUR_2017	-0.02087	0.001899	4.326e-28	Phenoscanner			cluster_3	27.3639	27.3639	0.334776	Other	Other phenotypes	TRUE
PheWAS PD	rs34472009	Whole body water mass	Neale B	Neale-B_UKBB_EUR_2017	-0.02077	0.001899	7.609e-28	Phenoscanner			cluster_3	27.1187	27.1187	0.334776	Other	Other phenotypes	TRUE
PheWAS PD	rs34472009	Whole body fat-free mass	Neale B	Neale-B_UKBB_EUR_2017	-0.02063	0.001896	1.435e-27	Phenoscanner			cluster_3	26.8431	26.8431	0.334776	Other	Other phenotypes	TRUE
PheWAS PD	rs34472009	Arm fat-free mass left	Neale B	Neale-B_UKBB_EUR_2017	-0.0207	0.001907	1.896e-27	Phenoscanner			cluster_3	26.7222	26.7222	0.334776	Other	Other phenotypes	TRUE
PheWAS PD	rs34472009	Impedance of leg right	Neale B	Neale-B_UKBB_EUR_2017	0.02934	0.002713	2.966e-27	Phenoscanner			cluster_3	26.5278	26.5278	0.334776	Other	Other phenotypes	TRUE
PheWAS PD	rs34472009	Leg fat mass left	Neale B	Neale-B_UKBB_EUR_2017	-0.02519	0.00237	2.269e-26	Phenoscanner			cluster_3	25.6442	25.6442	0.334776	Other	Other phenotypes	TRUE
PheWAS PD	rs34472009	Impedance of leg left	Neale B	Neale-B_UKBB_EUR_2017	0.02893	0.002734	3.626e-26	Phenoscanner			cluster_3	25.4406	25.4406	0.334776	Other	Other phenotypes	TRUE
PheWAS PD	rs34472009	Trunk fat mass	Neale B	Neale-B_UKBB_EUR_2017	-0.03158	0.003019	1.35e-25	Phenoscanner			cluster_3	24.8697	24.8697	0.334776	Other	Other phenotypes	TRUE
PheWAS PD	rs34472009	Leg fat mass right	Neale B	Neale-B_UKBB_EUR_2017	-0.02492	0.002398	2.617e-25	Phenoscanner			cluster_3	24.5822	24.5822	0.334776	Other	Other phenotypes	TRUE
PheWAS PD	rs34472009	Arm fat percentage right	Neale B	Neale-B_UKBB_EUR_2017	-0.02337	0.002281	1.245e-24	Phenoscanner			cluster_3	23.9048	23.9048	0.334776	Other	Other phenotypes	TRUE
PheWAS PD	rs34472009	Waist circumference	Neale B	Neale-B_UKBB_EUR_2017	-0.02687	0.002657	4.85e-24	Phenoscanner			cluster_3	23.3143	23.3143	0.334776	Other	Other phenotypes	TRUE
PheWAS PD	rs34472009	Arm fat percentage left	Neale B	Neale-B_UKBB_EUR_2017	-0.0228	0.00227	9.953e-24	Phenoscanner			cluster_3	23.002	23.002	0.334776	Other	Other phenotypes	TRUE
PheWAS PD	rs34472009	Arm predicted mass right	Neale B	Neale-B_UKBB_EUR_2017	-0.01858	0.001862	1.899e-23	Phenoscanner			cluster_3	22.7215	22.7215	0.334776	Other	Other phenotypes	TRUE
PheWAS PD	rs34472009	Impedance of whole body	Neale B	Neale-B_UKBB_EUR_2017	0.02281	0.002287	1.999e-23	Phenoscanner			cluster_3	22.6992	22.6992	0.334776	Other	Other phenotypes	TRUE
PheWAS PD	rs34472009	Arm fat-free mass right	Neale B	Neale-B_UKBB_EUR_2017	-0.01854	0.001869	3.432e-23	Phenoscanner			cluster_3	22.4645	22.4645	0.334776	Other	Other phenotypes	TRUE
PheWAS PD	rs34472009	Trunk fat-free mass	Neale B	Neale-B_UKBB_EUR_2017	-0.01787	0.001889	3.068e-21	Phenoscanner			cluster_3	20.5131	20.5131	0.334776	Other	Other phenotypes	TRUE
PheWAS PD	rs34472009	Trunk predicted mass	Neale B	Neale-B_UKBB_EUR_2017	-0.01776	0.001883	4.13e-21	Phenoscanner			cluster_3	20.384	20.384	0.334776	Other	Other phenotypes	TRUE
PheWAS PD	rs34472009	Body fat percentage	Neale B	Neale-B_UKBB_EUR_2017	-0.02056	0.002299	3.925e-19	Phenoscanner			cluster_3	18.4062	18.4062	0.334776	Other	Other phenotypes	TRUE
PheWAS PD	rs34472009	Trunk fat percentage	Neale B	Neale-B_UKBB_EUR_2017	-0.02363	0.002756	1.003e-17	Phenoscanner			cluster_3	16.9987	16.9987	0.334776	Other	Other phenotypes	TRUE
PheWAS PD	rs34472009	Leg fat percentage left	Neale B	Neale-B_UKBB_EUR_2017	-0.0153	0.001875	3.419e-16	Phenoscanner			cluster_3	15.4661	15.4661	0.334776	Other	Other phenotypes	TRUE
PheWAS PD	rs34472009	Impedance of arm left	Neale B	Neale-B_UKBB_EUR_2017	0.01699	0.002118	1.033e-15	Phenoscanner			cluster_3	14.9859	14.9859	0.334776	Other	Other phenotypes	TRUE
PheWAS PD	rs34472009	Age at menarche	Neale B	Neale-B_UKBB_EUR_2017	0.02416	0.003063	3.111e-15	Phenoscanner			cluster_3	14.5071	14.5071	0.334776	Other	Other phenotypes	TRUE
PheWAS PD	rs34472009	Leg fat percentage right	Neale B	Neale-B_UKBB_EUR_2017	-0.01468	0.001899	1.065e-14	Phenoscanner			cluster_3	13.9727	13.9727	0.334776	Other	Other phenotypes	TRUE
PheWAS PD	rs34472009	Impedance of arm right	Neale B	Neale-B_UKBB_EUR_2017	0.0153	0.002109	4.082e-13	Phenoscanner			cluster_3	12.3891	12.3891	0.334776	Other	Other phenotypes	TRUE
PheWAS PD	rs34472009	Comparative height size at age 10	Neale B	Neale-B_UKBB_EUR_2017	-0.01401	0.002048	7.897e-12	Phenoscanner			cluster_3	11.1025	11.1025	0.334776	Other	Other phenotypes	TRUE
PheWAS PD	rs34472009	Comparative body size at age 10	MRC-IEU		0.0378535	0.0017384	3.99945e-105	OpenGWAS	ukb-b-4650	Ben Elsworth	cluster_3	104.398	50	0.334776	Other	Other phenotypes	TRUE
PheWAS PD	rs34472009	Comparative body size at age 10	Neale Lab		0.0373437	0.00205251	6.23591e-74	OpenGWAS	ukb-a-34	Neale	cluster_3	73.2051	50	0.334776	Other	Other phenotypes	TRUE
PheWAS PD	rs34472009	Weight	MRC-IEU		0.0335241	0.00215024	8.4004e-55	OpenGWAS	ukb-b-11842	Ben Elsworth	cluster_3	54.0757	50	0.334776	Other	Other phenotypes	TRUE
PheWAS PD	rs34472009	Weight	MRC-IEU		0.0334241	0.00216531	9.30037e-54	OpenGWAS	ukb-b-12039	Ben Elsworth	cluster_3	53.0315	50	0.334776	Other	Other phenotypes	TRUE
PheWAS PD	rs34472009	Body mass index (BMI)	MRC-IEU		0.0375631	0.00245131	5.30029e-53	OpenGWAS	ukb-b-19953	Ben Elsworth	cluster_3	52.2757	50	0.334776	Other	Other phenotypes	TRUE
PheWAS PD	rs34472009	Body mass index (BMI)	MRC-IEU		0.0376393	0.00246912	1.80011e-52	OpenGWAS	ukb-b-2303	Ben Elsworth	cluster_3	51.7447	50	0.334776	Other	Other phenotypes	TRUE
PheWAS PD	rs34472009	Arm fat mass (right)	MRC-IEU		0.0369859	0.00243738	5.19996e-52	OpenGWAS	ukb-b-6704	Ben Elsworth	cluster_3	51.284	50	0.334776	Other	Other phenotypes	TRUE
PheWAS PD	rs34472009	Arm fat mass (left)	MRC-IEU		0.0369733	0.00243726	5.60015e-52	OpenGWAS	ukb-b-8338	Ben Elsworth	cluster_3	51.2518	50	0.334776	Other	Other phenotypes	TRUE
PheWAS PD	rs34472009	Hip circumference	MRC-IEU		0.0354566	0.00247199	1.20005e-46	OpenGWAS	ukb-b-15590	Ben Elsworth	cluster_3	45.9208	45.9208	0.334776	Other	Other phenotypes	TRUE
PheWAS PD	rs34472009	Whole body fat mass	MRC-IEU		0.0346044	0.0024226	2.80027e-46	OpenGWAS	ukb-b-19393	Ben Elsworth	cluster_3	45.5528	45.5528	0.334776	Other	Other phenotypes	TRUE
PheWAS PD	rs34472009	Leg predicted mass (left)	MRC-IEU		0.0226763	0.00160234	1.80011e-45	OpenGWAS	ukb-b-17271	Ben Elsworth	cluster_3	44.7447	44.7447	0.334776	Other	Other phenotypes	TRUE
PheWAS PD	rs34472009	Leg fat-free mass (left)	MRC-IEU		0.022708	0.0016129	5.10035e-45	OpenGWAS	ukb-b-16099	Ben Elsworth	cluster_3	44.2924	44.2924	0.334776	Other	Other phenotypes	TRUE
PheWAS PD	rs34472009	Leg fat mass (left)	MRC-IEU		0.0273342	0.00196399	4.90004e-44	OpenGWAS	ukb-b-7212	Ben Elsworth	cluster_3	43.3098	43.3098	0.334776	Other	Other phenotypes	TRUE
PheWAS PD	rs34472009	Leg predicted mass (right)	MRC-IEU		0.0222682	0.00160158	6.00067e-44	OpenGWAS	ukb-b-14310	Ben Elsworth	cluster_3	43.2218	43.2218	0.334776	Other	Other phenotypes	TRUE
PheWAS PD	rs34472009	Arm fat percentage (right)	MRC-IEU		0.0263905	0.00189838	6.20012e-44	OpenGWAS	ukb-b-12854	Ben Elsworth	cluster_3	43.2076	43.2076	0.334776	Other	Other phenotypes	TRUE
PheWAS PD	rs34472009	Leg fat-free mass (right)	MRC-IEU		0.0224053	0.00161198	6.4003e-44	OpenGWAS	ukb-b-12828	Ben Elsworth	cluster_3	43.1938	43.1938	0.334776	Other	Other phenotypes	TRUE
PheWAS PD	rs34472009	Basal metabolic rate	MRC-IEU		0.022477	0.00161742	6.59933e-44	OpenGWAS	ukb-b-16446	Ben Elsworth	cluster_3	43.1805	43.1805	0.334776	Other	Other phenotypes	TRUE
PheWAS PD	rs34472009	Leg fat mass (right)	MRC-IEU		0.0273617	0.00198767	4.10015e-43	OpenGWAS	ukb-b-18096	Ben Elsworth	cluster_3	42.3872	42.3872	0.334776	Other	Other phenotypes	TRUE
PheWAS PD	rs34472009	Arm fat percentage (left)	MRC-IEU		0.0255161	0.0018877	1.20005e-41	OpenGWAS	ukb-b-20188	Ben Elsworth	cluster_3	40.9208	40.9208	0.334776	Other	Other phenotypes	TRUE
PheWAS PD	rs34472009	Trunk fat mass	MRC-IEU		0.0337686	0.00249786	1.20005e-41	OpenGWAS	ukb-b-20044	Ben Elsworth	cluster_3	40.9208	40.9208	0.334776	Other	Other phenotypes	TRUE
PheWAS PD	rs34472009	Whole body water mass	MRC-IEU		0.0201252	0.00154018	5.10035e-39	OpenGWAS	ukb-b-14540	Ben Elsworth	cluster_3	38.2924	38.2924	0.334776	Other	Other phenotypes	TRUE
PheWAS PD	rs34472009	Waist circumference	MRC-IEU		0.028856	0.00221969	1.20005e-38	OpenGWAS	ukb-b-9405	Ben Elsworth	cluster_3	37.9208	37.9208	0.334776	Other	Other phenotypes	TRUE
PheWAS PD	rs34472009	Arm fat-free mass (left)	MRC-IEU		0.0201877	0.00156088	2.90001e-38	OpenGWAS	ukb-b-19925	Ben Elsworth	cluster_3	37.5376	37.5376	0.334776	Other	Other phenotypes	TRUE
PheWAS PD	rs34472009	Whole body fat-free mass	MRC-IEU		0.0198861	0.00153765	2.90001e-38	OpenGWAS	ukb-b-13354	Ben Elsworth	cluster_3	37.5376	37.5376	0.334776	Other	Other phenotypes	TRUE
PheWAS PD	rs34472009	Arm predicted mass (left)	MRC-IEU		0.0199564	0.00155465	1e-37	OpenGWAS	ukb-b-9093	Ben Elsworth	cluster_3	37	37	0.334776	Other	Other phenotypes	TRUE
PheWAS PD	rs34472009	Impedance of leg (right)	MRC-IEU		-0.0279486	0.002231	5.30029e-36	OpenGWAS	ukb-b-7376	Ben Elsworth	cluster_3	35.2757	35.2757	0.334776	Other	Other phenotypes	TRUE
PheWAS PD	rs34472009	Weight	Neale Lab		0.0328233	0.00262072	5.5847e-36	OpenGWAS	ukb-a-249	Neale	cluster_3	35.253	35.253	0.334776	Other	Other phenotypes	TRUE
PheWAS PD	rs34472009	Impedance of leg (left)	MRC-IEU		-0.0281379	0.0022502	7.00003e-36	OpenGWAS	ukb-b-14068	Ben Elsworth	cluster_3	35.1549	35.1549	0.334776	Other	Other phenotypes	TRUE
PheWAS PD	rs34472009	Body fat percentage	MRC-IEU		0.0234086	0.00191215	1.9002e-34	OpenGWAS	ukb-b-8909	Ben Elsworth	cluster_3	33.7212	33.7212	0.334776	Other	Other phenotypes	TRUE
PheWAS PD	rs34472009	Impedance of whole body	MRC-IEU		-0.0226606	0.0018748	1.20005e-33	OpenGWAS	ukb-b-19921	Ben Elsworth	cluster_3	32.9208	32.9208	0.334776	Other	Other phenotypes	TRUE
PheWAS PD	rs34472009	Body mass index (BMI)	Neale Lab		0.0356883	0.00296691	2.54859e-33	OpenGWAS	ukb-a-248	Neale	cluster_3	32.5937	32.5937	0.334776	Other	Other phenotypes	TRUE
PheWAS PD	rs34472009	Leg predicted mass (right)	Neale Lab		0.0231778	0.00196094	3.13329e-32	OpenGWAS	ukb-a-277	Neale	cluster_3	31.504	31.504	0.334776	Other	Other phenotypes	TRUE
PheWAS PD	rs34472009	Arm fat mass (left)	Neale Lab		0.0346963	0.00293895	3.70254e-32	OpenGWAS	ukb-a-287	Neale	cluster_3	31.4315	31.4315	0.334776	Other	Other phenotypes	TRUE
PheWAS PD	rs34472009	Leg fat-free mass (right)	Neale Lab		0.0232662	0.00197381	4.59515e-32	OpenGWAS	ukb-a-276	Neale	cluster_3	31.3377	31.3377	0.334776	Other	Other phenotypes	TRUE
PheWAS PD	rs34472009	Leg predicted mass (left)	Neale Lab		0.0230502	0.00196119	6.89922e-32	OpenGWAS	ukb-a-281	Neale	cluster_3	31.1612	31.1612	0.334776	Other	Other phenotypes	TRUE
PheWAS PD	rs34472009	Arm fat mass (right)	Neale Lab		0.0345041	0.00293816	7.74105e-32	OpenGWAS	ukb-a-283	Neale	cluster_3	31.1112	31.1112	0.334776	Other	Other phenotypes	TRUE
PheWAS PD	rs34472009	Leg fat-free mass (left)	Neale Lab		0.0230842	0.00197459	1.44444e-31	OpenGWAS	ukb-a-280	Neale	cluster_3	30.8403	30.8403	0.334776	Other	Other phenotypes	TRUE
PheWAS PD	rs34472009	Arm predicted mass (right)	MRC-IEU		0.0178193	0.00152576	1.59993e-31	OpenGWAS	ukb-b-16698	Ben Elsworth	cluster_3	30.7959	30.7959	0.334776	Other	Other phenotypes	TRUE
PheWAS PD	rs34472009	Hip circumference	Neale Lab		0.0346554	0.00297016	1.88625e-31	OpenGWAS	ukb-a-388	Neale	cluster_3	30.7244	30.7244	0.334776	Other	Other phenotypes	TRUE
PheWAS PD	rs34472009	Basal metabolic rate	Neale Lab		0.0228855	0.00198831	1.19015e-30	OpenGWAS	ukb-a-268	Neale	cluster_3	29.9244	29.9244	0.334776	Other	Other phenotypes	TRUE
PheWAS PD	rs34472009	Trunk fat percentage	MRC-IEU		0.0261039	0.00229542	5.79963e-30	OpenGWAS	ukb-b-16407	Ben Elsworth	cluster_3	29.2366	29.2366	0.334776	Other	Other phenotypes	TRUE
PheWAS PD	rs34472009	Leg fat percentage (left)	MRC-IEU		0.0177278	0.0015633	8.30042e-30	OpenGWAS	ukb-b-18377	Ben Elsworth	cluster_3	29.0809	29.0809	0.334776	Other	Other phenotypes	TRUE
PheWAS PD	rs34472009	Arm fat-free mass (right)	MRC-IEU		0.0173026	0.00153085	1.29987e-29	OpenGWAS	ukb-b-19520	Ben Elsworth	cluster_3	28.8861	28.8861	0.334776	Other	Other phenotypes	TRUE
PheWAS PD	rs34472009	Trunk fat-free mass	MRC-IEU		0.0171843	0.00153187	3.29989e-29	OpenGWAS	ukb-b-17409	Ben Elsworth	cluster_3	28.4815	28.4815	0.334776	Other	Other phenotypes	TRUE
PheWAS PD	rs34472009	Leg fat percentage (right)	MRC-IEU		0.0175989	0.00158362	1.10002e-28	OpenGWAS	ukb-b-20531	Ben Elsworth	cluster_3	27.9586	27.9586	0.334776	Other	Other phenotypes	TRUE
PheWAS PD	rs34472009	Trunk predicted mass	MRC-IEU		0.0169496	0.001527	1.29987e-28	OpenGWAS	ukb-b-9685	Ben Elsworth	cluster_3	27.8861	27.8861	0.334776	Other	Other phenotypes	TRUE
PheWAS PD	rs34472009	Whole body fat mass	Neale Lab		0.0323344	0.00292579	2.18072e-28	OpenGWAS	ukb-a-265	Neale	cluster_3	27.6614	27.6614	0.334776	Other	Other phenotypes	TRUE
PheWAS PD	rs34472009	Arm predicted mass (left)	Neale Lab		0.0208741	0.00189941	4.32613e-28	OpenGWAS	ukb-a-289	Neale	cluster_3	27.3639	27.3639	0.334776	Other	Other phenotypes	TRUE
PheWAS PD	rs34472009	Whole body water mass	Neale Lab		0.0207737	0.00189909	7.60852e-28	OpenGWAS	ukb-a-267	Neale	cluster_3	27.1187	27.1187	0.334776	Other	Other phenotypes	TRUE
PheWAS PD	rs34472009	Whole body fat-free mass	Neale Lab		0.0206336	0.00189629	1.43483e-27	OpenGWAS	ukb-a-266	Neale	cluster_3	26.8432	26.8432	0.334776	Other	Other phenotypes	TRUE
PheWAS PD	rs34472009	Arm fat-free mass (left)	Neale Lab		0.0206967	0.00190655	1.89627e-27	OpenGWAS	ukb-a-288	Neale	cluster_3	26.7221	26.7221	0.334776	Other	Other phenotypes	TRUE
PheWAS PD	rs34472009	Impedance of leg (right)	Neale Lab		-0.029342	0.00271318	2.9662e-27	OpenGWAS	ukb-a-270	Neale	cluster_3	26.5278	26.5278	0.334776	Other	Other phenotypes	TRUE
PheWAS PD	rs34472009	Leg fat mass (left)	Neale Lab		0.0251861	0.00237016	2.26934e-26	OpenGWAS	ukb-a-279	Neale	cluster_3	25.6441	25.6441	0.334776	Other	Other phenotypes	TRUE
PheWAS PD	rs34472009	Impedance of leg (left)	Neale Lab		-0.0289346	0.00273419	3.6266e-26	OpenGWAS	ukb-a-271	Neale	cluster_3	25.4405	25.4405	0.334776	Other	Other phenotypes	TRUE
PheWAS PD	rs34472009	Trunk fat mass	Neale Lab		0.0315779	0.00301932	1.35021e-25	OpenGWAS	ukb-a-291	Neale	cluster_3	24.8696	24.8696	0.334776	Other	Other phenotypes	TRUE
PheWAS PD	rs34472009	Leg fat mass (right)	Neale Lab		0.0249239	0.00239752	2.61758e-25	OpenGWAS	ukb-a-275	Neale	cluster_3	24.5821	24.5821	0.334776	Other	Other phenotypes	TRUE
PheWAS PD	rs34472009	Arm fat percentage (right)	Neale Lab		0.0233661	0.00228053	1.24537e-24	OpenGWAS	ukb-a-282	Neale	cluster_3	23.9047	23.9047	0.334776	Other	Other phenotypes	TRUE
PheWAS PD	rs34472009	Waist circumference	Neale Lab		0.0268672	0.00265656	4.85065e-24	OpenGWAS	ukb-a-382	Neale	cluster_3	23.3142	23.3142	0.334776	Other	Other phenotypes	TRUE
PheWAS PD	rs34472009	Body mass index			0.036	0.00358	9.09913e-24	OpenGWAS	ebi-a-GCST006368	Hoffmann TJ	cluster_3	23.041	23.041	0.334776	Other	Other phenotypes	TRUE
PheWAS PD	rs34472009	Arm fat percentage (left)	Neale Lab		0.0227974	0.00227001	9.95176e-24	OpenGWAS	ukb-a-286	Neale	cluster_3	23.0021	23.0021	0.334776	Other	Other phenotypes	TRUE
PheWAS PD	rs34472009	Arm predicted mass (right)	Neale Lab		0.0185808	0.001862	1.89889e-23	OpenGWAS	ukb-a-285	Neale	cluster_3	22.7215	22.7215	0.334776	Other	Other phenotypes	TRUE
PheWAS PD	rs34472009	Impedance of whole body	Neale Lab		-0.0228077	0.00228674	1.99848e-23	OpenGWAS	ukb-a-269	Neale	cluster_3	22.6993	22.6993	0.334776	Other	Other phenotypes	TRUE
PheWAS PD	rs34472009	Arm fat-free mass (right)	Neale Lab		0.0185369	0.00186863	3.43242e-23	OpenGWAS	ukb-a-284	Neale	cluster_3	22.4644	22.4644	0.334776	Other	Other phenotypes	TRUE
PheWAS PD	rs34472009	Age when periods started (menarche)	MRC-IEU		-0.0245453	0.00256622	1.10002e-21	OpenGWAS	ukb-b-3768	Ben Elsworth	cluster_3	20.9586	20.9586	0.334776	Other	Other phenotypes	TRUE
PheWAS PD	rs34472009	Trunk fat-free mass	Neale Lab		0.0178723	0.00188904	3.06832e-21	OpenGWAS	ukb-a-292	Neale	cluster_3	20.5131	20.5131	0.334776	Other	Other phenotypes	TRUE
PheWAS PD	rs34472009	Trunk predicted mass	Neale Lab		0.0177556	0.0018829	4.13048e-21	OpenGWAS	ukb-a-293	Neale	cluster_3	20.384	20.384	0.334776	Other	Other phenotypes	TRUE
PheWAS PD	rs34472009	Impedance of arm (left)	MRC-IEU		-0.0164056	0.0017478	6.20012e-21	OpenGWAS	ukb-b-19379	Ben Elsworth	cluster_3	20.2076	20.2076	0.334776	Other	Other phenotypes	TRUE
PheWAS PD	rs34472009	Body fat percentage	Neale Lab		0.020555	0.00229932	3.92555e-19	OpenGWAS	ukb-a-264	Neale	cluster_3	18.4061	18.4061	0.334776	Other	Other phenotypes	TRUE
PheWAS PD	rs34472009	Trunk fat percentage	Neale Lab		0.0236338	0.0027564	1.00254e-17	OpenGWAS	ukb-a-290	Neale	cluster_3	16.9989	16.9989	0.334776	Other	Other phenotypes	TRUE
PheWAS PD	rs34472009	Body mass index	Within family GWAS consortium		0.1926	0.0231	6.63132e-17	OpenGWAS	ieu-b-4816	Howe LJ	cluster_3	16.1784	16.1784	0.334776	Other	Other phenotypes	TRUE
PheWAS PD	rs34472009	Leg fat percentage (left)	Neale Lab		0.0152984	0.00187527	3.41901e-16	OpenGWAS	ukb-a-278	Neale	cluster_3	15.4661	15.4661	0.334776	Other	Other phenotypes	TRUE
PheWAS PD	rs34472009	Impedance of arm (right)	MRC-IEU		-0.0141815	0.00174149	3.80014e-16	OpenGWAS	ukb-b-7859	Ben Elsworth	cluster_3	15.4202	15.4202	0.334776	Other	Other phenotypes	TRUE
PheWAS PD	rs34472009	Ankle spacing width	MRC-IEU		0.0226225	0.00279593	5.90065e-16	OpenGWAS	ukb-b-4080	Ben Elsworth	cluster_3	15.2291	15.2291	0.334776	Other	Other phenotypes	TRUE
PheWAS PD	rs34472009	Impedance of arm (left)	Neale Lab		-0.0169928	0.00211794	1.033e-15	OpenGWAS	ukb-a-273	Neale	cluster_3	14.9859	14.9859	0.334776	Other	Other phenotypes	TRUE
PheWAS PD	rs34472009	Age when periods started (menarche)	Neale Lab		-0.0241574	0.00306291	3.111e-15	OpenGWAS	ukb-a-315	Neale	cluster_3	14.5071	14.5071	0.334776	Other	Other phenotypes	TRUE
PheWAS PD	rs34472009	Leg fat percentage (right)	Neale Lab		0.0146847	0.0018993	1.06488e-14	OpenGWAS	ukb-a-274	Neale	cluster_3	13.9727	13.9727	0.334776	Other	Other phenotypes	TRUE
PheWAS PD	rs34472009	Sex hormone-binding globulin levels adjusted for BMI			0.00761782	0.00103032	1.29987e-14	OpenGWAS	ebi-a-GCST90012110	Ruth KS	cluster_3	13.8861	13.8861	0.334776	Other	Other phenotypes	TRUE
PheWAS PD	rs34472009	Impedance of arm (right)	Neale Lab		-0.0152969	0.00210901	4.08131e-13	OpenGWAS	ukb-a-272	Neale	cluster_3	12.3892	12.3892	0.334776	Other	Other phenotypes	TRUE
PheWAS PD	rs34472009	Comparative height size at age 10	Neale Lab		0.0140077	0.00204772	7.89769e-12	OpenGWAS	ukb-a-35	Neale	cluster_3	11.1025	11.1025	0.334776	Other	Other phenotypes	TRUE
PheWAS PD	rs34472009	Sex hormone-binding globulin levels adjusted for BMI			0.00919447	0.00152246	2.80001e-10	OpenGWAS	ebi-a-GCST90012106	Ruth KS	cluster_3	9.55284	9.55284	0.334776	Other	Other phenotypes	TRUE
PheWAS PD	rs34472009	Body mass index	Within family GWAS consortium		0.2082	0.0335	5.40804e-10	OpenGWAS	ieu-b-4815	Howe LJ	cluster_3	9.26696	9.26696	0.334776	Other	Other phenotypes	TRUE
PheWAS PD	rs34472009	Relative age of first facial hair	MRC-IEU		-0.00966268	0.00168874	1.09999e-08	OpenGWAS	ukb-b-5945	Ben Elsworth	cluster_3	7.95861	7.95861	0.334776	Other	Other phenotypes	TRUE
PheWAS PD	rs34472009	Ankle spacing width (left)	MRC-IEU		0.0212708	0.00384278	3.09999e-08	OpenGWAS	ukb-b-2122	Ben Elsworth	cluster_3	7.50864	7.50864	0.334776	Other	Other phenotypes	TRUE
PheWAS PD	rs34472009	Coffee intake	MRC-IEU		0.0109542	0.00200621	4.79999e-08	OpenGWAS	ukb-b-5237	Ben Elsworth	cluster_3	7.31876	7.31876	0.334776	Other	Other phenotypes	TRUE
PheWAS PD	rs34472009	Age at last live birth	MRC-IEU		-0.0224629	0.00420216	8.99995e-08	OpenGWAS	ukb-b-8727	Ben Elsworth	cluster_3	7.04576	7.04576	0.334776	Other	Other phenotypes	FALSE
PheWAS PD	rs10182458	Comparative body size at age 10	Neale B	Neale-B_UKBB_EUR_2017	-0.03527	0.001662	7.193e-100	Phenoscanner			cluster_4	99.1431	50	0.579795	Other	Other phenotypes	TRUE
PheWAS PD	rs10182458	Arm fat percentage left	Neale B	Neale-B_UKBB_EUR_2017	-0.02829	0.001838	2.12e-53	Phenoscanner			cluster_4	52.6737	50	0.579795	Other	Other phenotypes	TRUE
PheWAS PD	rs10182458	Height	Neale B	Neale-B_UKBB_EUR_2017	0.02625	0.001726	3.136e-52	Phenoscanner			cluster_4	51.5036	50	0.579795	Other	Other phenotypes	TRUE
PheWAS PD	rs10182458	Arm fat percentage right	Neale B	Neale-B_UKBB_EUR_2017	-0.02789	0.001847	1.717e-51	Phenoscanner			cluster_4	50.7652	50	0.579795	Other	Other phenotypes	TRUE
PheWAS PD	rs10182458	Body mass index	Neale B	Neale-B_UKBB_EUR_2017	-0.03492	0.002403	7.509e-48	Phenoscanner			cluster_4	47.1244	47.1244	0.579795	Other	Other phenotypes	TRUE
PheWAS PD	rs10182458	Sitting height	Neale B	Neale-B_UKBB_EUR_2017	0.02609	0.001877	7.073e-44	Phenoscanner			cluster_4	43.1504	43.1504	0.579795	Other	Other phenotypes	TRUE
PheWAS PD	rs10182458	Leg fat percentage right	Neale B	Neale-B_UKBB_EUR_2017	-0.02008	0.001538	6.191e-39	Phenoscanner			cluster_4	38.2082	38.2082	0.579795	Other	Other phenotypes	TRUE
PheWAS PD	rs10182458	Leg fat percentage left	Neale B	Neale-B_UKBB_EUR_2017	-0.01977	0.001519	1.02e-38	Phenoscanner			cluster_4	37.9914	37.9914	0.579795	Other	Other phenotypes	TRUE
PheWAS PD	rs10182458	Body fat percentage	Neale B	Neale-B_UKBB_EUR_2017	-0.02413	0.001862	2.235e-38	Phenoscanner			cluster_4	37.6507	37.6507	0.579795	Other	Other phenotypes	TRUE
PheWAS PD	rs10182458	Arm fat mass left	Neale B	Neale-B_UKBB_EUR_2017	-0.02969	0.002381	1.098e-35	Phenoscanner			cluster_4	34.9594	34.9594	0.579795	Other	Other phenotypes	TRUE
PheWAS PD	rs10182458	Arm fat mass right	Neale B	Neale-B_UKBB_EUR_2017	-0.02965	0.00238	1.307e-35	Phenoscanner			cluster_4	34.8837	34.8837	0.579795	Other	Other phenotypes	TRUE
PheWAS PD	rs10182458	Leg fat mass right	Neale B	Neale-B_UKBB_EUR_2017	-0.02277	0.001942	9.432e-32	Phenoscanner			cluster_4	31.0254	31.0254	0.579795	Other	Other phenotypes	TRUE
PheWAS PD	rs10182458	Leg fat mass left	Neale B	Neale-B_UKBB_EUR_2017	-0.02239	0.00192	2.009e-31	Phenoscanner			cluster_4	30.697	30.697	0.579795	Other	Other phenotypes	TRUE
PheWAS PD	rs10182458	Trunk fat percentage	Neale B	Neale-B_UKBB_EUR_2017	-0.02536	0.002233	6.98e-30	Phenoscanner			cluster_4	29.1561	29.1561	0.579795	Other	Other phenotypes	TRUE
PheWAS PD	rs10182458	Whole body fat mass	Neale B	Neale-B_UKBB_EUR_2017	-0.0259	0.00237	8.521e-28	Phenoscanner			cluster_4	27.0695	27.0695	0.579795	Other	Other phenotypes	TRUE
PheWAS PD	rs10182458	Trunk fat mass	Neale B	Neale-B_UKBB_EUR_2017	-0.02409	0.002446	6.894e-23	Phenoscanner			cluster_4	22.1615	22.1615	0.579795	Other	Other phenotypes	TRUE
PheWAS PD	rs10182458	Hip circumference	Neale B	Neale-B_UKBB_EUR_2017	-0.02355	0.002406	1.247e-22	Phenoscanner			cluster_4	21.9041	21.9041	0.579795	Other	Other phenotypes	TRUE
PheWAS PD	rs10182458	Waist circumference	Neale B	Neale-B_UKBB_EUR_2017	-0.02039	0.002151	2.576e-21	Phenoscanner			cluster_4	20.5891	20.5891	0.579795	Other	Other phenotypes	TRUE
PheWAS PD	rs10182458	Forced vital capacity	Neale B	Neale-B_UKBB_EUR_2017	0.01814	0.001974	3.966e-20	Phenoscanner			cluster_4	19.4016	19.4016	0.579795	Other	Other phenotypes	TRUE
PheWAS PD	rs10182458	Forced vital capacity, best measure	Neale B	Neale-B_UKBB_EUR_2017	0.01746	0.002165	7.254e-16	Phenoscanner			cluster_4	15.1394	15.1394	0.579795	Other	Other phenotypes	TRUE
PheWAS PD	rs10182458	Comparative height size at age 10	Neale B	Neale-B_UKBB_EUR_2017	0.01333	0.001658	9.106e-16	Phenoscanner			cluster_4	15.0407	15.0407	0.579795	Other	Other phenotypes	TRUE
PheWAS PD	rs10182458	Impedance of leg right	Neale B	Neale-B_UKBB_EUR_2017	0.01517	0.002198	5.2e-12	Phenoscanner			cluster_4	11.284	11.284	0.579795	Other	Other phenotypes	TRUE
PheWAS PD	rs10182458	Impedance of leg left	Neale B	Neale-B_UKBB_EUR_2017	0.01526	0.002215	5.716e-12	Phenoscanner			cluster_4	11.2429	11.2429	0.579795	Other	Other phenotypes	TRUE
PheWAS PD	rs10182458	Weight	Neale B	Neale-B_UKBB_EUR_2017	-0.01451	0.002123	8.23e-12	Phenoscanner			cluster_4	11.0846	11.0846	0.579795	Other	Other phenotypes	TRUE
PheWAS PD	rs10182458	Forced expiratory volume in 1-second	Neale B	Neale-B_UKBB_EUR_2017	0.014	0.002082	1.74e-11	Phenoscanner			cluster_4	10.7595	10.7595	0.579795	Other	Other phenotypes	TRUE
PheWAS PD	rs10182458	Hand grip strength left	Neale B	Neale-B_UKBB_EUR_2017	0.01125	0.001752	1.344e-10	Phenoscanner			cluster_4	9.8716	9.8716	0.579795	Other	Other phenotypes	TRUE
PheWAS PD	rs10182458	Hand grip strength right	Neale B	Neale-B_UKBB_EUR_2017	0.01031	0.001755	4.315e-09	Phenoscanner			cluster_4	8.36502	8.36502	0.579795	Other	Other phenotypes	TRUE
PheWAS PD	rs10182458	Impedance of whole body	Neale B	Neale-B_UKBB_EUR_2017	0.01044	0.001853	1.754e-08	Phenoscanner			cluster_4	7.75597	7.75597	0.579795	Other	Other phenotypes	TRUE
PheWAS PD	rs10182458	Forced expiratory volume in 1-second, best measure	Neale B	Neale-B_UKBB_EUR_2017	0.01277	0.002286	2.308e-08	Phenoscanner			cluster_4	7.63676	7.63676	0.579795	Other	Other phenotypes	TRUE
PheWAS PD	rs10182458	High light scatter reticulocyte count	Astle W	Astle-W_Blood-Cell-Traits_EUR_2016	0.0194	0.003585	6.195e-08	Phenoscanner			cluster_4	7.20796	7.20796	0.579795	Other	Other phenotypes	FALSE
PheWAS PD	rs10182458	Age at menarche	Neale B	Neale-B_UKBB_EUR_2017	0.01324	0.002477	8.894e-08	Phenoscanner			cluster_4	7.0509	7.0509	0.579795	Other	Other phenotypes	FALSE
PheWAS PD	rs10182458	Comparative body size at age 10	MRC-IEU		0.0359843	0.00139886	6.29506e-146	OpenGWAS	ukb-b-4650	Ben Elsworth	cluster_4	145.201	50	0.579795	Other	Other phenotypes	TRUE
PheWAS PD	rs10182458	Comparative body size at age 10	Neale Lab		0.0352686	0.001662	7.19283e-100	OpenGWAS	ukb-a-34	Neale	cluster_4	99.1431	50	0.579795	Other	Other phenotypes	TRUE
PheWAS PD	rs10182458	Standing height	MRC-IEU		-0.02491	0.00129864	5.30029e-82	OpenGWAS	ukb-b-10787	Ben Elsworth	cluster_4	81.2757	50	0.579795	Other	Other phenotypes	TRUE
PheWAS PD	rs10182458	Arm fat percentage (left)	MRC-IEU		0.0266747	0.0015186	4.49987e-69	OpenGWAS	ukb-b-20188	Ben Elsworth	cluster_4	68.3468	50	0.579795	Other	Other phenotypes	TRUE
PheWAS PD	rs10182458	Arm fat percentage (right)	MRC-IEU		0.0262577	0.00152717	2.99985e-66	OpenGWAS	ukb-b-12854	Ben Elsworth	cluster_4	65.5229	50	0.579795	Other	Other phenotypes	TRUE
PheWAS PD	rs10182458	Body mass index (BMI)	MRC-IEU		0.0333015	0.00197156	5.30029e-64	OpenGWAS	ukb-b-19953	Ben Elsworth	cluster_4	63.2757	50	0.579795	Other	Other phenotypes	TRUE
PheWAS PD	rs10182458	Body mass index (BMI)	MRC-IEU		0.0334097	0.00198629	1.69981e-63	OpenGWAS	ukb-b-2303	Ben Elsworth	cluster_4	62.7696	50	0.579795	Other	Other phenotypes	TRUE
PheWAS PD	rs10182458	Sitting height	MRC-IEU		-0.0245501	0.0014958	1.59993e-60	OpenGWAS	ukb-b-16881	Ben Elsworth	cluster_4	59.7959	50	0.579795	Other	Other phenotypes	TRUE
PheWAS PD	rs10182458	Arm fat percentage (left)	Neale Lab		0.0282869	0.00183848	2.11934e-53	OpenGWAS	ukb-a-286	Neale	cluster_4	52.6738	50	0.579795	Other	Other phenotypes	TRUE
PheWAS PD	rs10182458	Standing height	Neale Lab		-0.0262502	0.00172579	3.13545e-52	OpenGWAS	ukb-a-389	Neale	cluster_4	51.5037	50	0.579795	Other	Other phenotypes	TRUE
PheWAS PD	rs10182458	Arm fat percentage (right)	Neale Lab		0.0278879	0.00184703	1.71712e-51	OpenGWAS	ukb-a-282	Neale	cluster_4	50.7652	50	0.579795	Other	Other phenotypes	TRUE
PheWAS PD	rs10182458	Leg fat percentage (left)	MRC-IEU		0.0182922	0.00125766	6.29941e-48	OpenGWAS	ukb-b-18377	Ben Elsworth	cluster_4	47.2007	47.2007	0.579795	Other	Other phenotypes	TRUE
PheWAS PD	rs10182458	Body mass index (BMI)	Neale Lab		0.0349232	0.00240268	7.50931e-48	OpenGWAS	ukb-a-248	Neale	cluster_4	47.1244	47.1244	0.579795	Other	Other phenotypes	TRUE
PheWAS PD	rs10182458	Body fat percentage	MRC-IEU		0.0223533	0.00153846	7.89951e-48	OpenGWAS	ukb-b-8909	Ben Elsworth	cluster_4	47.1024	47.1024	0.579795	Other	Other phenotypes	TRUE
PheWAS PD	rs10182458	Arm fat mass (left)	MRC-IEU		0.0283494	0.00196105	2.29985e-47	OpenGWAS	ukb-b-8338	Ben Elsworth	cluster_4	46.6383	46.6383	0.579795	Other	Other phenotypes	TRUE
PheWAS PD	rs10182458	Leg fat percentage (right)	MRC-IEU		0.0183015	0.00127385	8.30042e-47	OpenGWAS	ukb-b-20531	Ben Elsworth	cluster_4	46.0809	46.0809	0.579795	Other	Other phenotypes	TRUE
PheWAS PD	rs10182458	Arm fat mass (right)	MRC-IEU		0.0279489	0.00196107	4.40048e-46	OpenGWAS	ukb-b-6704	Ben Elsworth	cluster_4	45.3565	45.3565	0.579795	Other	Other phenotypes	TRUE
PheWAS PD	rs10182458	Sitting height	Neale Lab		-0.0260859	0.00187748	7.07294e-44	OpenGWAS	ukb-a-195	Neale	cluster_4	43.1504	43.1504	0.579795	Other	Other phenotypes	TRUE
PheWAS PD	rs10182458	ENSG00000115138			-0.157541	0.0118829	4.06631e-40	OpenGWAS	eqtl-a-ENSG00000115138	Vosa U	cluster_4	39.3908	39.3908	0.579795	Other	Other phenotypes	TRUE
PheWAS PD	rs10182458	Leg fat mass (left)	MRC-IEU		0.0207214	0.00158022	2.80027e-39	OpenGWAS	ukb-b-7212	Ben Elsworth	cluster_4	38.5528	38.5528	0.579795	Other	Other phenotypes	TRUE
PheWAS PD	rs10182458	Leg fat mass (right)	MRC-IEU		0.0208837	0.00159908	5.60015e-39	OpenGWAS	ukb-b-18096	Ben Elsworth	cluster_4	38.2518	38.2518	0.579795	Other	Other phenotypes	TRUE
PheWAS PD	rs10182458	Leg fat percentage (right)	Neale Lab		0.0200809	0.00153833	6.19156e-39	OpenGWAS	ukb-a-274	Neale	cluster_4	38.2082	38.2082	0.579795	Other	Other phenotypes	TRUE
PheWAS PD	rs10182458	Leg fat percentage (left)	Neale Lab		0.0197687	0.00151885	1.01976e-38	OpenGWAS	ukb-a-278	Neale	cluster_4	37.9915	37.9915	0.579795	Other	Other phenotypes	TRUE
PheWAS PD	rs10182458	Body fat percentage	Neale Lab		0.0241273	0.00186232	2.23512e-38	OpenGWAS	ukb-a-264	Neale	cluster_4	37.6507	37.6507	0.579795	Other	Other phenotypes	TRUE
PheWAS PD	rs10182458	Appendicular lean mass			-0.024	0.0019	1.45814e-37	OpenGWAS	ebi-a-GCST90000025	Pei YF	cluster_4	36.8362	36.8362	0.579795	Other	Other phenotypes	TRUE
PheWAS PD	rs10182458	Trunk fat percentage	MRC-IEU		0.0235147	0.00184739	4.10015e-37	OpenGWAS	ukb-b-16407	Ben Elsworth	cluster_4	36.3872	36.3872	0.579795	Other	Other phenotypes	TRUE
PheWAS PD	rs10182458	ENSG00000115137			-0.150326	0.0118895	1.2106e-36	OpenGWAS	eqtl-a-ENSG00000115137	Vosa U	cluster_4	35.917	35.917	0.579795	Other	Other phenotypes	TRUE
PheWAS PD	rs10182458	Arm fat mass (left)	Neale Lab		0.029689	0.00238069	1.09825e-35	OpenGWAS	ukb-a-287	Neale	cluster_4	34.9593	34.9593	0.579795	Other	Other phenotypes	TRUE
PheWAS PD	rs10182458	Arm fat mass (right)	Neale Lab		0.029648	0.00238005	1.30647e-35	OpenGWAS	ukb-a-283	Neale	cluster_4	34.8839	34.8839	0.579795	Other	Other phenotypes	TRUE
PheWAS PD	rs10182458	Whole body fat mass	MRC-IEU		0.0239873	0.00194936	8.49963e-35	OpenGWAS	ukb-b-19393	Ben Elsworth	cluster_4	34.0706	34.0706	0.579795	Other	Other phenotypes	TRUE
PheWAS PD	rs10182458	Leg fat mass (right)	Neale Lab		0.0227741	0.00194207	9.43192e-32	OpenGWAS	ukb-a-275	Neale	cluster_4	31.0254	31.0254	0.579795	Other	Other phenotypes	TRUE
PheWAS PD	rs10182458	Leg fat mass (left)	Neale Lab		0.0223909	0.0019199	2.00909e-31	OpenGWAS	ukb-a-279	Neale	cluster_4	30.697	30.697	0.579795	Other	Other phenotypes	TRUE
PheWAS PD	rs10182458	Trunk fat percentage	Neale Lab		0.0253556	0.00223271	6.98072e-30	OpenGWAS	ukb-a-290	Neale	cluster_4	29.1561	29.1561	0.579795	Other	Other phenotypes	TRUE
PheWAS PD	rs10182458	Body mass index			0.0308	0.00276	9.09913e-29	OpenGWAS	ebi-a-GCST006368	Hoffmann TJ	cluster_4	28.041	28.041	0.579795	Other	Other phenotypes	TRUE
PheWAS PD	rs10182458	Trunk fat mass	MRC-IEU		0.0223243	0.00201042	1.20005e-28	OpenGWAS	ukb-b-20044	Ben Elsworth	cluster_4	27.9208	27.9208	0.579795	Other	Other phenotypes	TRUE
PheWAS PD	rs10182458	Hip circumference	MRC-IEU		0.021758	0.00198898	7.50067e-28	OpenGWAS	ukb-b-15590	Ben Elsworth	cluster_4	27.1249	27.1249	0.579795	Other	Other phenotypes	TRUE
PheWAS PD	rs10182458	Whole body fat mass	Neale Lab		0.0259009	0.00237005	8.52119e-28	OpenGWAS	ukb-a-265	Neale	cluster_4	27.0695	27.0695	0.579795	Other	Other phenotypes	TRUE
PheWAS PD	rs10182458	Waist circumference	MRC-IEU		0.0191442	0.0017859	8.19974e-27	OpenGWAS	ukb-b-9405	Ben Elsworth	cluster_4	26.0862	26.0862	0.579795	Other	Other phenotypes	TRUE
PheWAS PD	rs10182458	Appendicular lean mass			-0.0260096	0.0025249	2.29985e-25	OpenGWAS	ebi-a-GCST90000027	Pei YF	cluster_4	24.6383	24.6383	0.579795	Other	Other phenotypes	TRUE
PheWAS PD	rs10182458	Forced vital capacity (FVC)	MRC-IEU		-0.0169625	0.00164092	4.79954e-25	OpenGWAS	ukb-b-7953	Ben Elsworth	cluster_4	24.3188	24.3188	0.579795	Other	Other phenotypes	TRUE
PheWAS PD	rs10182458	ENSG00000138031			-0.120954	0.0119132	3.21366e-24	OpenGWAS	eqtl-a-ENSG00000138031	Vosa U	cluster_4	23.493	23.493	0.579795	Other	Other phenotypes	TRUE
PheWAS PD	rs10182458	Trunk fat mass	Neale Lab		0.0240924	0.0024459	6.89446e-23	OpenGWAS	ukb-a-291	Neale	cluster_4	22.1615	22.1615	0.579795	Other	Other phenotypes	TRUE
PheWAS PD	rs10182458	FVC			-0.0173328	0.00176754	1.10002e-22	OpenGWAS	ieu-b-105	Higbee D	cluster_4	21.9586	21.9586	0.579795	Other	Other phenotypes	TRUE
PheWAS PD	rs10182458	Hip circumference	Neale Lab		0.0235514	0.00240556	1.24681e-22	OpenGWAS	ukb-a-388	Neale	cluster_4	21.9042	21.9042	0.579795	Other	Other phenotypes	TRUE
PheWAS PD	rs10182458	diastolic blood pressure	International Consortium of Blood Pressure		-0.1675	0.0173	3.47536e-22	OpenGWAS	ieu-b-39	Evangelou, E	cluster_4	21.459	21.459	0.579795	Other	Other phenotypes	TRUE
PheWAS PD	rs10182458	Forced vital capacity (FVC), Best measure	MRC-IEU		-0.0172391	0.00179622	8.19974e-22	OpenGWAS	ukb-b-14713	Ben Elsworth	cluster_4	21.0862	21.0862	0.579795	Other	Other phenotypes	TRUE
PheWAS PD	rs10182458	Waist circumference	Neale Lab		0.020394	0.00215143	2.57632e-21	OpenGWAS	ukb-a-382	Neale	cluster_4	20.589	20.589	0.579795	Other	Other phenotypes	TRUE
PheWAS PD	rs10182458	Childhood body mass index			0.0709	0.0076	1.15505e-20	OpenGWAS	ebi-a-GCST90002409	Vogelezang S	cluster_4	19.9374	19.9374	0.579795	Other	Other phenotypes	TRUE
PheWAS PD	rs10182458	Forced vital capacity (FVC)	Neale Lab		-0.018136	0.00197353	3.96552e-20	OpenGWAS	ukb-a-336	Neale	cluster_4	19.4017	19.4017	0.579795	Other	Other phenotypes	TRUE
PheWAS PD	rs10182458	ENSG00000224165			-0.109178	0.0119213	5.26744e-20	OpenGWAS	eqtl-a-ENSG00000224165	Vosa U	cluster_4	19.2784	19.2784	0.579795	Other	Other phenotypes	TRUE
PheWAS PD	rs10182458	Impedance of leg (right)	MRC-IEU		-0.0163353	0.00179711	9.8992e-20	OpenGWAS	ukb-b-7376	Ben Elsworth	cluster_4	19.0044	19.0044	0.579795	Other	Other phenotypes	TRUE
PheWAS PD	rs10182458	Height	Within family GWAS consortium		-0.2413	0.0266	1.07004e-19	OpenGWAS	ieu-b-4814	Howe LJ	cluster_4	18.9706	18.9706	0.579795	Other	Other phenotypes	TRUE
PheWAS PD	rs10182458	Impedance of leg (left)	MRC-IEU		-0.0158419	0.00181228	2.29985e-18	OpenGWAS	ukb-b-14068	Ben Elsworth	cluster_4	17.6383	17.6383	0.579795	Other	Other phenotypes	TRUE
PheWAS PD	rs10182458	systolic blood pressure	International Consortium of Blood Pressure		-0.2459	0.0302	3.54405e-16	OpenGWAS	ieu-b-38	Evangelou, E	cluster_4	15.4505	15.4505	0.579795	Other	Other phenotypes	TRUE
PheWAS PD	rs10182458	Forced vital capacity (FVC) Best measure	Neale Lab		-0.0174609	0.00216457	7.25437e-16	OpenGWAS	ukb-a-232	Neale	cluster_4	15.1394	15.1394	0.579795	Other	Other phenotypes	TRUE
PheWAS PD	rs10182458	Comparative height size at age 10	Neale Lab		-0.0133315	0.00165841	9.10542e-16	OpenGWAS	ukb-a-35	Neale	cluster_4	15.0407	15.0407	0.579795	Other	Other phenotypes	TRUE
PheWAS PD	rs10182458	Weight	MRC-IEU		0.0139745	0.00174294	1.10002e-15	OpenGWAS	ukb-b-12039	Ben Elsworth	cluster_4	14.9586	14.9586	0.579795	Other	Other phenotypes	TRUE
PheWAS PD	rs10182458	Weight	MRC-IEU		0.013811	0.00173048	1.50003e-15	OpenGWAS	ukb-b-11842	Ben Elsworth	cluster_4	14.8239	14.8239	0.579795	Other	Other phenotypes	TRUE
PheWAS PD	rs10182458	Appendicular lean mass			-0.021568	0.00279974	7.29962e-15	OpenGWAS	ebi-a-GCST90000026	Pei YF	cluster_4	14.1367	14.1367	0.579795	Other	Other phenotypes	TRUE
PheWAS PD	rs10182458	High light scatter reticulocyte percentage of red cells			-0.0161263	0.0021312	3.80014e-14	OpenGWAS	ebi-a-GCST90002386	Vuckovic D	cluster_4	13.4202	13.4202	0.579795	Other	Other phenotypes	TRUE
PheWAS PD	rs10182458	C-reactive protein			0.01799	0.0023919	5.44127e-14	OpenGWAS	ukb-d-30710_irnt	Neale lab	cluster_4	13.2643	13.2643	0.579795	Other	Other phenotypes	TRUE
PheWAS PD	rs10182458	Impedance of whole body	MRC-IEU		-0.01127	0.0015094	8.19974e-14	OpenGWAS	ukb-b-19921	Ben Elsworth	cluster_4	13.0862	13.0862	0.579795	Other	Other phenotypes	TRUE
PheWAS PD	rs10182458	Forced expiratory volume in 1-second (FEV1)	MRC-IEU		-0.0125795	0.00173541	4.19952e-13	OpenGWAS	ukb-b-19657	Ben Elsworth	cluster_4	12.3768	12.3768	0.579795	Other	Other phenotypes	TRUE
PheWAS PD	rs10182458	Hand grip strength (right)	MRC-IEU		-0.010534	0.00148615	1.39991e-12	OpenGWAS	ukb-b-10215	Ben Elsworth	cluster_4	11.8539	11.8539	0.579795	Other	Other phenotypes	TRUE
PheWAS PD	rs10182458	Ease of skin tanning	MRC-IEU		0.0141325	0.00200621	1.9002e-12	OpenGWAS	ukb-b-533	Ben Elsworth	cluster_4	11.7212	11.7212	0.579795	Other	Other phenotypes	TRUE
PheWAS PD	rs10182458	Hand grip strength (left)	MRC-IEU		-0.0103635	0.00148415	2.90001e-12	OpenGWAS	ukb-b-7478	Ben Elsworth	cluster_4	11.5376	11.5376	0.579795	Other	Other phenotypes	TRUE
PheWAS PD	rs10182458	Impedance of leg (right)	Neale Lab		-0.0151675	0.0021981	5.19996e-12	OpenGWAS	ukb-a-270	Neale	cluster_4	11.284	11.284	0.579795	Other	Other phenotypes	TRUE
PheWAS PD	rs10182458	Body mass index	Within family GWAS consortium		0.1279	0.0186	5.5195e-12	OpenGWAS	ieu-b-4816	Howe LJ	cluster_4	11.2581	11.2581	0.579795	Other	Other phenotypes	TRUE
PheWAS PD	rs10182458	Impedance of leg (left)	Neale Lab		-0.015255	0.0022151	5.7161e-12	OpenGWAS	ukb-a-271	Neale	cluster_4	11.2429	11.2429	0.579795	Other	Other phenotypes	TRUE
PheWAS PD	rs10182458	Weight	Neale Lab		0.014509	0.00212283	8.23e-12	OpenGWAS	ukb-a-249	Neale	cluster_4	11.0846	11.0846	0.579795	Other	Other phenotypes	TRUE
PheWAS PD	rs10182458	Forced expiratory volume in 1-second (FEV1)	Neale Lab		-0.0140021	0.00208161	1.7398e-11	OpenGWAS	ukb-a-337	Neale	cluster_4	10.7595	10.7595	0.579795	Other	Other phenotypes	TRUE
PheWAS PD	rs10182458	Height	Within family GWAS consortium		-0.2134	0.0318	1.94089e-11	OpenGWAS	ieu-b-4813	Howe LJ	cluster_4	10.712	10.712	0.579795	Other	Other phenotypes	TRUE
PheWAS PD	rs10182458	HbA1C	MAGIC		-0.00995795	0.00148978	2.29985e-11	OpenGWAS	ieu-b-104	Soranzo N	cluster_4	10.6383	10.6383	0.579795	Other	Other phenotypes	TRUE
PheWAS PD	rs10182458	Hand grip strength (left)	Neale Lab		-0.0112512	0.00175189	1.3441e-10	OpenGWAS	ukb-a-374	Neale	cluster_4	9.87157	9.87157	0.579795	Other	Other phenotypes	TRUE
PheWAS PD	rs10182458	Forced expiratory volume in 1-second (FEV1), Best measure	MRC-IEU		-0.0122095	0.00190222	1.40001e-10	OpenGWAS	ukb-b-11141	Ben Elsworth	cluster_4	9.85387	9.85387	0.579795	Other	Other phenotypes	TRUE
PheWAS PD	rs10182458	ENSG00000173960			0.0736805	0.0119406	6.80315e-10	OpenGWAS	eqtl-a-ENSG00000173960	Vosa U	cluster_4	9.16729	9.16729	0.579795	Other	Other phenotypes	TRUE
PheWAS PD	rs10182458	Ankle spacing width	MRC-IEU		0.0138753	0.00225461	7.49998e-10	OpenGWAS	ukb-b-4080	Ben Elsworth	cluster_4	9.12494	9.12494	0.579795	Other	Other phenotypes	TRUE
PheWAS PD	rs10182458	ENSG00000115129			-0.0734864	0.0119407	7.53616e-10	OpenGWAS	eqtl-a-ENSG00000115129	Vosa U	cluster_4	9.12285	9.12285	0.579795	Other	Other phenotypes	TRUE
PheWAS PD	rs10182458	Skin colour	MRC-IEU		-0.00720821	0.00119877	1.79999e-09	OpenGWAS	ukb-b-19560	Ben Elsworth	cluster_4	8.74473	8.74473	0.579795	Other	Other phenotypes	TRUE
PheWAS PD	rs10182458	Lung function (FEV1/FVC)			0.014	0.0024	2.98999e-09	OpenGWAS	ebi-a-GCST007431	Shrine N	cluster_4	8.52433	8.52433	0.579795	Other	Other phenotypes	TRUE
PheWAS PD	rs10182458	Hand grip strength (right)	Neale Lab		-0.0103054	0.00175506	4.31479e-09	OpenGWAS	ukb-a-379	Neale	cluster_4	8.36504	8.36504	0.579795	Other	Other phenotypes	TRUE
PheWAS PD	rs10182458	Lymphocyte count			0.0137686	0.00237683	6.92612e-09	OpenGWAS	ukb-d-30120_irnt	Neale lab	cluster_4	8.15951	8.15951	0.579795	Other	Other phenotypes	TRUE
PheWAS PD	rs10182458	Age when periods started (menarche)	MRC-IEU		-0.0118263	0.00206477	1e-08	OpenGWAS	ukb-b-3768	Ben Elsworth	cluster_4	8	8	0.579795	Other	Other phenotypes	TRUE
PheWAS PD	rs10182458	Sex hormone-binding globulin levels adjusted for BMI			0.00660017	0.00123076	1.09999e-08	OpenGWAS	ebi-a-GCST90012106	Ruth KS	cluster_4	7.95861	7.95861	0.579795	Other	Other phenotypes	TRUE
PheWAS PD	rs10182458	Impedance of whole body	Neale Lab		-0.0104387	0.00185254	1.75408e-08	OpenGWAS	ukb-a-269	Neale	cluster_4	7.75595	7.75595	0.579795	Other	Other phenotypes	TRUE
PheWAS PD	rs10182458	Forced expiratory volume in 1-second (FEV1) Best measure	Neale Lab		-0.0127732	0.0022861	2.30813e-08	OpenGWAS	ukb-a-231	Neale	cluster_4	7.63674	7.63674	0.579795	Other	Other phenotypes	TRUE
PheWAS PD	rs10182458	Forced expiratory volume in 1-second (FEV1), predicted	MRC-IEU		-0.0129534	0.00232502	2.5e-08	OpenGWAS	ukb-b-8428	Ben Elsworth	cluster_4	7.60206	7.60206	0.579795	Other	Other phenotypes	TRUE
PheWAS PD	rs10182458	Sex hormone-binding globulin levels adjusted for BMI			0.00445858	0.000832955	4.20001e-08	OpenGWAS	ebi-a-GCST90012110	Ruth KS	cluster_4	7.37675	7.37675	0.579795	Other	Other phenotypes	TRUE
PheWAS PD	rs10182458	Body mass index	Within family GWAS consortium		0.15	0.0274	4.61296e-08	OpenGWAS	ieu-b-4815	Howe LJ	cluster_4	7.33602	7.33602	0.579795	Other	Other phenotypes	TRUE
PheWAS PD	rs10182458	Hernia			-0.00328809	0.000602856	4.92289e-08	OpenGWAS	ukb-d-K11_HERNIA	Neale lab	cluster_4	7.30778	7.30778	0.579795	Other	Other phenotypes	TRUE
PheWAS PD	rs10182458	IGF-1			-0.012622	0.0023253	5.70112e-08	OpenGWAS	ukb-d-30770_irnt	Neale lab	cluster_4	7.24404	7.24404	0.579795	Other	Other phenotypes	FALSE
PheWAS PD	rs10182458	High light scatter reticulocyte count			-0.0194039	0.00358462	6.19498e-08	OpenGWAS	ebi-a-GCST004611	Astle WJ	cluster_4	7.20796	7.20796	0.579795	Other	Other phenotypes	FALSE
PheWAS PD	rs10182458	Age when periods started (menarche)	Neale Lab		-0.0132449	0.00247651	8.89385e-08	OpenGWAS	ukb-a-315	Neale	cluster_4	7.05091	7.05091	0.579795	Other	Other phenotypes	FALSE
PheWAS PD	rs11642015	Body mass index	Neale B	Neale-B_UKBB_EUR_2017	-0.07237	0.002447	6.392e-192	Phenoscanner			cluster_4	191.194	50	0.927192	Other	Other phenotypes	TRUE
PheWAS PD	rs11642015	Comparative body size at age 10	Neale B	Neale-B_UKBB_EUR_2017	-0.04876	0.001693	3.793e-182	Phenoscanner			cluster_4	181.421	50	0.927192	Other	Other phenotypes	TRUE
PheWAS PD	rs11642015	Weight	Neale B	Neale-B_UKBB_EUR_2017	-0.0601	0.002162	7.689e-170	Phenoscanner			cluster_4	169.114	50	0.927192	Other	Other phenotypes	TRUE
PheWAS PD	rs11642015	Arm fat mass left	Neale B	Neale-B_UKBB_EUR_2017	-0.06484	0.002425	2.753e-157	Phenoscanner			cluster_4	156.56	50	0.927192	Other	Other phenotypes	TRUE
PheWAS PD	rs11642015	Arm fat mass right	Neale B	Neale-B_UKBB_EUR_2017	-0.06438	0.002425	3.249e-155	Phenoscanner			cluster_4	154.488	50	0.927192	Other	Other phenotypes	TRUE
PheWAS PD	rs11642015	Impedance of whole body	Neale B	Neale-B_UKBB_EUR_2017	0.04999	0.001887	1.687e-154	Phenoscanner			cluster_4	153.773	50	0.927192	Other	Other phenotypes	TRUE
PheWAS PD	rs11642015	Impedance of leg left	Neale B	Neale-B_UKBB_EUR_2017	0.05976	0.002256	2.028e-154	Phenoscanner			cluster_4	153.693	50	0.927192	Other	Other phenotypes	TRUE
PheWAS PD	rs11642015	Leg fat mass right	Neale B	Neale-B_UKBB_EUR_2017	-0.05195	0.001978	7.799e-152	Phenoscanner			cluster_4	151.108	50	0.927192	Other	Other phenotypes	TRUE
PheWAS PD	rs11642015	Leg fat mass left	Neale B	Neale-B_UKBB_EUR_2017	-0.05126	0.001956	2.922e-151	Phenoscanner			cluster_4	150.534	50	0.927192	Other	Other phenotypes	TRUE
PheWAS PD	rs11642015	Leg fat-free mass left	Neale B	Neale-B_UKBB_EUR_2017	-0.04228	0.001629	2.58e-148	Phenoscanner			cluster_4	147.588	50	0.927192	Other	Other phenotypes	TRUE
PheWAS PD	rs11642015	Leg predicted mass left	Neale B	Neale-B_UKBB_EUR_2017	-0.04192	0.001618	8.346e-148	Phenoscanner			cluster_4	147.079	50	0.927192	Other	Other phenotypes	TRUE
PheWAS PD	rs11642015	Waist circumference	Neale B	Neale-B_UKBB_EUR_2017	-0.05634	0.002192	1.41e-145	Phenoscanner			cluster_4	144.851	50	0.927192	Other	Other phenotypes	TRUE
PheWAS PD	rs11642015	Impedance of leg right	Neale B	Neale-B_UKBB_EUR_2017	0.05736	0.002239	1.256e-144	Phenoscanner			cluster_4	143.901	50	0.927192	Other	Other phenotypes	TRUE
PheWAS PD	rs11642015	Whole body fat mass	Neale B	Neale-B_UKBB_EUR_2017	-0.0609	0.002415	3.041e-140	Phenoscanner			cluster_4	139.517	50	0.927192	Other	Other phenotypes	TRUE
PheWAS PD	rs11642015	Basal metabolic rate	Neale B	Neale-B_UKBB_EUR_2017	-0.04103	0.001641	7.968e-138	Phenoscanner			cluster_4	137.099	50	0.927192	Other	Other phenotypes	TRUE
PheWAS PD	rs11642015	Leg fat-free mass right	Neale B	Neale-B_UKBB_EUR_2017	-0.04061	0.001629	4.688e-137	Phenoscanner			cluster_4	136.329	50	0.927192	Other	Other phenotypes	TRUE
PheWAS PD	rs11642015	Hip circumference	Neale B	Neale-B_UKBB_EUR_2017	-0.06108	0.002451	5.438e-137	Phenoscanner			cluster_4	136.265	50	0.927192	Other	Other phenotypes	TRUE
PheWAS PD	rs11642015	Leg predicted mass right	Neale B	Neale-B_UKBB_EUR_2017	-0.04033	0.001618	5.736e-137	Phenoscanner			cluster_4	136.241	50	0.927192	Other	Other phenotypes	TRUE
PheWAS PD	rs11642015	Arm fat percentage left	Neale B	Neale-B_UKBB_EUR_2017	-0.04456	0.001873	6.392e-125	Phenoscanner			cluster_4	124.194	50	0.927192	Other	Other phenotypes	TRUE
PheWAS PD	rs11642015	Whole body water mass	Neale B	Neale-B_UKBB_EUR_2017	-0.03699	0.001567	5.044e-123	Phenoscanner			cluster_4	122.297	50	0.927192	Other	Other phenotypes	TRUE
PheWAS PD	rs11642015	Arm fat percentage right	Neale B	Neale-B_UKBB_EUR_2017	-0.044	0.001882	9.116e-121	Phenoscanner			cluster_4	120.04	50	0.927192	Other	Other phenotypes	TRUE
PheWAS PD	rs11642015	Whole body fat-free mass	Neale B	Neale-B_UKBB_EUR_2017	-0.03659	0.001565	9.525e-121	Phenoscanner			cluster_4	120.021	50	0.927192	Other	Other phenotypes	TRUE
PheWAS PD	rs11642015	Trunk fat mass	Neale B	Neale-B_UKBB_EUR_2017	-0.05825	0.002492	9.535e-121	Phenoscanner			cluster_4	120.021	50	0.927192	Other	Other phenotypes	TRUE
PheWAS PD	rs11642015	Arm fat-free mass left	Neale B	Neale-B_UKBB_EUR_2017	-0.03644	0.001574	1.52e-118	Phenoscanner			cluster_4	117.818	50	0.927192	Other	Other phenotypes	TRUE
PheWAS PD	rs11642015	Arm predicted mass left	Neale B	Neale-B_UKBB_EUR_2017	-0.03594	0.001568	3.465e-116	Phenoscanner			cluster_4	115.46	50	0.927192	Other	Other phenotypes	TRUE
PheWAS PD	rs11642015	Arm predicted mass right	Neale B	Neale-B_UKBB_EUR_2017	-0.03493	0.001537	3.074e-114	Phenoscanner			cluster_4	113.512	50	0.927192	Other	Other phenotypes	TRUE
PheWAS PD	rs11642015	Arm fat-free mass right	Neale B	Neale-B_UKBB_EUR_2017	-0.03463	0.001542	1.491e-111	Phenoscanner			cluster_4	110.827	50	0.927192	Other	Other phenotypes	TRUE
PheWAS PD	rs11642015	Impedance of arm left	Neale B	Neale-B_UKBB_EUR_2017	0.03704	0.001748	1.371e-99	Phenoscanner			cluster_4	98.863	50	0.927192	Other	Other phenotypes	TRUE
PheWAS PD	rs11642015	Impedance of arm right	Neale B	Neale-B_UKBB_EUR_2017	0.03679	0.001741	4.357e-99	Phenoscanner			cluster_4	98.3608	50	0.927192	Other	Other phenotypes	TRUE
PheWAS PD	rs11642015	Body fat percentage	Neale B	Neale-B_UKBB_EUR_2017	-0.03952	0.001898	3.103e-96	Phenoscanner			cluster_4	95.5082	50	0.927192	Other	Other phenotypes	TRUE
PheWAS PD	rs11642015	Leg fat percentage left	Neale B	Neale-B_UKBB_EUR_2017	-0.03193	0.001548	1.912e-94	Phenoscanner			cluster_4	93.7185	50	0.927192	Other	Other phenotypes	TRUE
PheWAS PD	rs11642015	Leg fat percentage right	Neale B	Neale-B_UKBB_EUR_2017	-0.03231	0.001568	2.604e-94	Phenoscanner			cluster_4	93.5844	50	0.927192	Other	Other phenotypes	TRUE
PheWAS PD	rs11642015	Trunk predicted mass	Neale B	Neale-B_UKBB_EUR_2017	-0.03112	0.001554	4.311e-89	Phenoscanner			cluster_4	88.3654	50	0.927192	Other	Other phenotypes	TRUE
PheWAS PD	rs11642015	Trunk fat-free mass	Neale B	Neale-B_UKBB_EUR_2017	-0.03121	0.001559	4.453e-89	Phenoscanner			cluster_4	88.3513	50	0.927192	Other	Other phenotypes	TRUE
PheWAS PD	rs11642015	Trunk fat percentage	Neale B	Neale-B_UKBB_EUR_2017	-0.04285	0.002276	4.606e-79	Phenoscanner			cluster_4	78.3367	50	0.927192	Other	Other phenotypes	TRUE
PheWAS PD	rs11642015	Age at menarche	Neale B	Neale-B_UKBB_EUR_2017	0.03269	0.002524	2.486e-38	Phenoscanner			cluster_4	37.6045	37.6045	0.927192	Other	Other phenotypes	TRUE
PheWAS PD	rs11642015	Type II diabetes	DIAGRAM	DIAGRAM_T2D_EUR_2017	-0.13	0.012	5e-25	Phenoscanner			cluster_4	24.301	24.301	0.927192	Other	Other phenotypes	TRUE
PheWAS PD	rs11642015	Type II diabetes	DIAGRAM	DIAGRAM_T2D-METABO_EUR_2015	-0.1302	0.01276	2.1e-24	Phenoscanner			cluster_4	23.6778	23.6778	0.927192	Other	Other phenotypes	TRUE
PheWAS PD	rs11642015	Diabetes diagnosed by doctor	Neale B	Neale-B_UKBB_EUR_2017	-0.005172	0.000531	2.036e-22	Phenoscanner			cluster_4	21.6912	21.6912	0.927192	Other	Other phenotypes	TRUE
PheWAS PD	rs11642015	Morning or evening person	Neale B	Neale-B_UKBB_EUR_2017	0.02214	0.002437	1.011e-19	Phenoscanner			cluster_4	18.9952	18.9952	0.927192	Other	Other phenotypes	TRUE
PheWAS PD	rs11642015	Treatment with metformin	Neale B	Neale-B_UKBB_EUR_2017	-0.003338	0.0003866	5.886e-18	Phenoscanner			cluster_4	17.2302	17.2302	0.927192	Other	Other phenotypes	TRUE
PheWAS PD	rs11642015	Self-reported diabetes	Neale B	Neale-B_UKBB_EUR_2017	-0.004105	0.0004815	1.521e-17	Phenoscanner			cluster_4	16.8179	16.8179	0.927192	Other	Other phenotypes	TRUE
PheWAS PD	rs11642015	Self-reported hypertension	Neale B	Neale-B_UKBB_EUR_2017	-0.008712	0.001087	1.09e-15	Phenoscanner			cluster_4	14.9626	14.9626	0.927192	Other	Other phenotypes	TRUE
PheWAS PD	rs11642015	Vascular or heart problems diagnosed by doctor: high blood pressure	Neale B	Neale-B_UKBB_EUR_2017	-0.008757	0.001102	1.887e-15	Phenoscanner			cluster_4	14.7242	14.7242	0.927192	Other	Other phenotypes	TRUE
PheWAS PD	rs11642015	Vascular or heart problems diagnosed by doctor: none of the above	Neale B	Neale-B_UKBB_EUR_2017	0.008652	0.001131	2.07e-14	Phenoscanner			cluster_4	13.684	13.684	0.927192	Other	Other phenotypes	TRUE
PheWAS PD	rs11642015	Sodium in urine	Neale B	Neale-B_UKBB_EUR_2017	-0.01793	0.002412	1.076e-13	Phenoscanner			cluster_4	12.9682	12.9682	0.927192	Other	Other phenotypes	TRUE
PheWAS PD	rs11642015	Usual walking pace	Neale B	Neale-B_UKBB_EUR_2017	0.01011	0.001513	2.424e-11	Phenoscanner			cluster_4	10.6155	10.6155	0.927192	Other	Other phenotypes	TRUE
PheWAS PD	rs11642015	Average weekly beer plus cider intake	Neale B	Neale-B_UKBB_EUR_2017	0.01294	0.002044	2.436e-10	Phenoscanner			cluster_4	9.61332	9.61332	0.927192	Other	Other phenotypes	TRUE
PheWAS PD	rs11642015	Illnesses of father: diabetes	Neale B	Neale-B_UKBB_EUR_2017	-0.004867	0.0007715	2.838e-10	Phenoscanner			cluster_4	9.54699	9.54699	0.927192	Other	Other phenotypes	TRUE
PheWAS PD	rs11642015	Medication for cholesterol, blood pressure or diabetes: none of the above	Neale B	Neale-B_UKBB_EUR_2017	0.01088	0.00173	3.241e-10	Phenoscanner			cluster_4	9.48932	9.48932	0.927192	Other	Other phenotypes	TRUE
PheWAS PD	rs11642015	Snoring	Neale B	Neale-B_UKBB_EUR_2017	0.007397	0.00122	1.355e-09	Phenoscanner			cluster_4	8.86806	8.86806	0.927192	Other	Other phenotypes	TRUE
PheWAS PD	rs11642015	Alcohol intake frequency	Neale B	Neale-B_UKBB_EUR_2017	-0.02191	0.003623	1.485e-09	Phenoscanner			cluster_4	8.82827	8.82827	0.927192	Other	Other phenotypes	TRUE
PheWAS PD	rs11642015	Heel bone mineral density	Neale B	Neale-B_UKBB_EUR_2017	-0.01875	0.003175	3.533e-09	Phenoscanner			cluster_4	8.45186	8.45186	0.927192	Other	Other phenotypes	TRUE
PheWAS PD	rs11642015	Sleep duration	Neale B	Neale-B_UKBB_EUR_2017	0.01103	0.001913	8.101e-09	Phenoscanner			cluster_4	8.09146	8.09146	0.927192	Other	Other phenotypes	TRUE
PheWAS PD	rs11642015	Treatment with blood pressure medication	Neale B	Neale-B_UKBB_EUR_2017	-0.007389	0.001291	1.054e-08	Phenoscanner			cluster_4	7.97716	7.97716	0.927192	Other	Other phenotypes	TRUE
PheWAS PD	rs11642015	Comparative height size at age 10	Neale B	Neale-B_UKBB_EUR_2017	-0.009387	0.001691	2.844e-08	Phenoscanner			cluster_4	7.54607	7.54607	0.927192	Other	Other phenotypes	TRUE
PheWAS PD	rs11642015	Getting up in morning	Neale B	Neale-B_UKBB_EUR_2017	-0.01051	0.001902	3.339e-08	Phenoscanner			cluster_4	7.47638	7.47638	0.927192	Other	Other phenotypes	TRUE
PheWAS PD	rs11642015	Relative age of first facial hair	Neale B	Neale-B_UKBB_EUR_2017	0.008834	0.001616	4.57e-08	Phenoscanner			cluster_4	7.34008	7.34008	0.927192	Other	Other phenotypes	TRUE
PheWAS PD	rs11642015	Illnesses of mother: diabetes	Neale B	Neale-B_UKBB_EUR_2017	-0.003982	0.0007424	8.185e-08	Phenoscanner			cluster_4	7.08698	7.08698	0.927192	Other	Other phenotypes	FALSE
PheWAS PD	rs11642015	Body mass index (BMI)	MRC-IEU		0.0734757	0.00201484	3.69828e-291	OpenGWAS	ukb-b-19953	Ben Elsworth	cluster_4	290.432	50	0.927192	Other	Other phenotypes	TRUE
PheWAS PD	rs11642015	Body mass index (BMI)	MRC-IEU		0.0733445	0.00202986	6.9024e-286	OpenGWAS	ukb-b-2303	Ben Elsworth	cluster_4	285.161	50	0.927192	Other	Other phenotypes	TRUE
PheWAS PD	rs11642015	Weight	MRC-IEU		0.0605148	0.00176819	1.09901e-256	OpenGWAS	ukb-b-11842	Ben Elsworth	cluster_4	255.959	50	0.927192	Other	Other phenotypes	TRUE
PheWAS PD	rs11642015	Weight	MRC-IEU		0.0604719	0.00178089	9.90832e-253	OpenGWAS	ukb-b-12039	Ben Elsworth	cluster_4	252.004	50	0.927192	Other	Other phenotypes	TRUE
PheWAS PD	rs11642015	Comparative body size at age 10	MRC-IEU		0.0474515	0.00142652	1.30017e-242	OpenGWAS	ukb-b-4650	Ben Elsworth	cluster_4	241.886	50	0.927192	Other	Other phenotypes	TRUE
PheWAS PD	rs11642015	Arm fat mass (left)	MRC-IEU		0.0662269	0.00200295	9.59401e-240	OpenGWAS	ukb-b-8338	Ben Elsworth	cluster_4	239.018	50	0.927192	Other	Other phenotypes	TRUE
PheWAS PD	rs11642015	Arm fat mass (right)	MRC-IEU		0.0657445	0.00200306	2.89734e-236	OpenGWAS	ukb-b-6704	Ben Elsworth	cluster_4	235.538	50	0.927192	Other	Other phenotypes	TRUE
PheWAS PD	rs11642015	Impedance of leg (left)	MRC-IEU		-0.0605554	0.00185149	1.30017e-234	OpenGWAS	ukb-b-14068	Ben Elsworth	cluster_4	233.886	50	0.927192	Other	Other phenotypes	TRUE
PheWAS PD	rs11642015	Leg fat mass (left)	MRC-IEU		0.0522055	0.00161409	1.69824e-229	OpenGWAS	ukb-b-7212	Ben Elsworth	cluster_4	228.77	50	0.927192	Other	Other phenotypes	TRUE
PheWAS PD	rs11642015	Impedance of whole body	MRC-IEU		-0.0498584	0.00154343	6.19441e-229	OpenGWAS	ukb-b-19921	Ben Elsworth	cluster_4	228.208	50	0.927192	Other	Other phenotypes	TRUE
PheWAS PD	rs11642015	Leg fat mass (right)	MRC-IEU		0.0526409	0.0016334	7.19449e-228	OpenGWAS	ukb-b-18096	Ben Elsworth	cluster_4	227.143	50	0.927192	Other	Other phenotypes	TRUE
PheWAS PD	rs11642015	Impedance of leg (right)	MRC-IEU		-0.0584551	0.00183601	1.90108e-222	OpenGWAS	ukb-b-7376	Ben Elsworth	cluster_4	221.721	50	0.927192	Other	Other phenotypes	TRUE
PheWAS PD	rs11642015	Leg predicted mass (left)	MRC-IEU		0.0417939	0.00131867	1.90108e-220	OpenGWAS	ukb-b-17271	Ben Elsworth	cluster_4	219.721	50	0.927192	Other	Other phenotypes	TRUE
PheWAS PD	rs11642015	Leg fat-free mass (left)	MRC-IEU		0.0420312	0.00132733	4.60257e-220	OpenGWAS	ukb-b-16099	Ben Elsworth	cluster_4	219.337	50	0.927192	Other	Other phenotypes	TRUE
PheWAS PD	rs11642015	Waist circumference	MRC-IEU		0.0575325	0.001823	1.30017e-218	OpenGWAS	ukb-b-9405	Ben Elsworth	cluster_4	217.886	50	0.927192	Other	Other phenotypes	TRUE
PheWAS PD	rs11642015	Whole body fat mass	MRC-IEU		0.0625281	0.00199141	2.09894e-216	OpenGWAS	ukb-b-19393	Ben Elsworth	cluster_4	215.678	50	0.927192	Other	Other phenotypes	TRUE
PheWAS PD	rs11642015	Basal metabolic rate	MRC-IEU		0.0406575	0.00133147	8.70964e-205	OpenGWAS	ukb-b-16446	Ben Elsworth	cluster_4	204.06	50	0.927192	Other	Other phenotypes	TRUE
PheWAS PD	rs11642015	Leg fat-free mass (right)	MRC-IEU		0.0403775	0.00132675	1.99986e-203	OpenGWAS	ukb-b-12828	Ben Elsworth	cluster_4	202.699	50	0.927192	Other	Other phenotypes	TRUE
PheWAS PD	rs11642015	Leg predicted mass (right)	MRC-IEU		0.0400761	0.0013182	5.10505e-203	OpenGWAS	ukb-b-14310	Ben Elsworth	cluster_4	202.292	50	0.927192	Other	Other phenotypes	TRUE
PheWAS PD	rs11642015	Hip circumference	MRC-IEU		0.0615003	0.00203124	2.30144e-201	OpenGWAS	ukb-b-15590	Ben Elsworth	cluster_4	200.638	50	0.927192	Other	Other phenotypes	TRUE
PheWAS PD	rs11642015	Arm fat percentage (left)	MRC-IEU		0.0464631	0.00155141	4.4978e-197	OpenGWAS	ukb-b-20188	Ben Elsworth	cluster_4	196.347	50	0.927192	Other	Other phenotypes	TRUE
PheWAS PD	rs11642015	Body mass index (BMI)	Neale Lab		0.0723688	0.00244736	6.39735e-192	OpenGWAS	ukb-a-248	Neale	cluster_4	191.194	50	0.927192	Other	Other phenotypes	TRUE
PheWAS PD	rs11642015	Trunk fat mass	MRC-IEU		0.0601366	0.00205351	1.59956e-188	OpenGWAS	ukb-b-20044	Ben Elsworth	cluster_4	187.796	50	0.927192	Other	Other phenotypes	TRUE
PheWAS PD	rs11642015	Arm fat percentage (right)	MRC-IEU		0.0456307	0.00156015	4.79733e-188	OpenGWAS	ukb-b-12854	Ben Elsworth	cluster_4	187.319	50	0.927192	Other	Other phenotypes	TRUE
PheWAS PD	rs11642015	Comparative body size at age 10	Neale Lab		0.0487647	0.00169332	3.79315e-182	OpenGWAS	ukb-a-34	Neale	cluster_4	181.421	50	0.927192	Other	Other phenotypes	TRUE
PheWAS PD	rs11642015	Whole body water mass	MRC-IEU		0.0363594	0.00126842	1e-180	OpenGWAS	ukb-b-14540	Ben Elsworth	cluster_4	180	50	0.927192	Other	Other phenotypes	TRUE
PheWAS PD	rs11642015	Whole body fat-free mass	MRC-IEU		0.0360298	0.00126635	4.60257e-178	OpenGWAS	ukb-b-13354	Ben Elsworth	cluster_4	177.337	50	0.927192	Other	Other phenotypes	TRUE
PheWAS PD	rs11642015	Weight	Neale Lab		0.0600958	0.00216208	7.6913e-170	OpenGWAS	ukb-a-249	Neale	cluster_4	169.114	50	0.927192	Other	Other phenotypes	TRUE
PheWAS PD	rs11642015	Arm fat-free mass (left)	MRC-IEU		0.0356414	0.00128443	1.79887e-169	OpenGWAS	ukb-b-19925	Ben Elsworth	cluster_4	168.745	50	0.927192	Other	Other phenotypes	TRUE
PheWAS PD	rs11642015	Body mass index			0.0775	0.00281	5.10505e-167	OpenGWAS	ebi-a-GCST006368	Hoffmann TJ	cluster_4	166.292	50	0.927192	Other	Other phenotypes	TRUE
PheWAS PD	rs11642015	Arm predicted mass (left)	MRC-IEU		0.0351716	0.00127938	2.19786e-166	OpenGWAS	ukb-b-9093	Ben Elsworth	cluster_4	165.658	50	0.927192	Other	Other phenotypes	TRUE
PheWAS PD	rs11642015	Arm predicted mass (right)	MRC-IEU		0.0343425	0.00125556	1e-164	OpenGWAS	ukb-b-16698	Ben Elsworth	cluster_4	164	50	0.927192	Other	Other phenotypes	TRUE
PheWAS PD	rs11642015	Arm fat-free mass (right)	MRC-IEU		0.034068	0.00125985	4.79733e-161	OpenGWAS	ukb-b-19520	Ben Elsworth	cluster_4	160.319	50	0.927192	Other	Other phenotypes	TRUE
PheWAS PD	rs11642015	Arm fat mass (left)	Neale Lab		0.0648356	0.00242517	2.75423e-157	OpenGWAS	ukb-a-287	Neale	cluster_4	156.56	50	0.927192	Other	Other phenotypes	TRUE
PheWAS PD	rs11642015	Arm fat mass (right)	Neale Lab		0.0643838	0.00242452	3.25087e-155	OpenGWAS	ukb-a-283	Neale	cluster_4	154.488	50	0.927192	Other	Other phenotypes	TRUE
PheWAS PD	rs11642015	Impedance of whole body	Neale Lab		-0.0499889	0.00188686	1.68655e-154	OpenGWAS	ukb-a-269	Neale	cluster_4	153.773	50	0.927192	Other	Other phenotypes	TRUE
PheWAS PD	rs11642015	Impedance of leg (left)	Neale Lab		-0.0597573	0.00225617	2.02768e-154	OpenGWAS	ukb-a-271	Neale	cluster_4	153.693	50	0.927192	Other	Other phenotypes	TRUE
PheWAS PD	rs11642015	Leg fat mass (right)	Neale Lab		0.0519529	0.00197838	7.7983e-152	OpenGWAS	ukb-a-275	Neale	cluster_4	151.108	50	0.927192	Other	Other phenotypes	TRUE
PheWAS PD	rs11642015	Leg fat mass (left)	Neale Lab		0.0512615	0.0019558	2.92415e-151	OpenGWAS	ukb-a-279	Neale	cluster_4	150.534	50	0.927192	Other	Other phenotypes	TRUE
PheWAS PD	rs11642015	Body fat percentage	MRC-IEU		0.0410157	0.00157187	4.29536e-150	OpenGWAS	ukb-b-8909	Ben Elsworth	cluster_4	149.367	50	0.927192	Other	Other phenotypes	TRUE
PheWAS PD	rs11642015	Leg fat-free mass (left)	Neale Lab		0.0422842	0.00162947	2.58226e-148	OpenGWAS	ukb-a-280	Neale	cluster_4	147.588	50	0.927192	Other	Other phenotypes	TRUE
PheWAS PD	rs11642015	Leg predicted mass (left)	Neale Lab		0.0419239	0.00161841	8.33681e-148	OpenGWAS	ukb-a-281	Neale	cluster_4	147.079	50	0.927192	Other	Other phenotypes	TRUE
PheWAS PD	rs11642015	Waist circumference	Neale Lab		0.0563414	0.00219182	1.40929e-145	OpenGWAS	ukb-a-382	Neale	cluster_4	144.851	50	0.927192	Other	Other phenotypes	TRUE
PheWAS PD	rs11642015	Leg fat percentage (left)	MRC-IEU		0.0329127	0.00128492	1.09901e-144	OpenGWAS	ukb-b-18377	Ben Elsworth	cluster_4	143.959	50	0.927192	Other	Other phenotypes	TRUE
PheWAS PD	rs11642015	Impedance of leg (right)	Neale Lab		-0.0573646	0.00223903	1.25603e-144	OpenGWAS	ukb-a-270	Neale	cluster_4	143.901	50	0.927192	Other	Other phenotypes	TRUE
PheWAS PD	rs11642015	Impedance of arm (left)	MRC-IEU		-0.036613	0.00143869	7.29458e-143	OpenGWAS	ukb-b-19379	Ben Elsworth	cluster_4	142.137	50	0.927192	Other	Other phenotypes	TRUE
PheWAS PD	rs11642015	Leg fat percentage (right)	MRC-IEU		0.0331195	0.00130157	7.90679e-143	OpenGWAS	ukb-b-20531	Ben Elsworth	cluster_4	142.102	50	0.927192	Other	Other phenotypes	TRUE
PheWAS PD	rs11642015	Impedance of arm (right)	MRC-IEU		-0.0363733	0.00143361	5.19996e-142	OpenGWAS	ukb-b-7859	Ben Elsworth	cluster_4	141.284	50	0.927192	Other	Other phenotypes	TRUE
PheWAS PD	rs11642015	Whole body fat mass	Neale Lab		0.0609045	0.00241464	3.04089e-140	OpenGWAS	ukb-a-265	Neale	cluster_4	139.517	50	0.927192	Other	Other phenotypes	TRUE
PheWAS PD	rs11642015	Basal metabolic rate	Neale Lab		0.0410257	0.00164095	7.96159e-138	OpenGWAS	ukb-a-268	Neale	cluster_4	137.099	50	0.927192	Other	Other phenotypes	TRUE
PheWAS PD	rs11642015	Leg fat-free mass (right)	Neale Lab		0.0406106	0.00162897	4.68813e-137	OpenGWAS	ukb-a-276	Neale	cluster_4	136.329	50	0.927192	Other	Other phenotypes	TRUE
PheWAS PD	rs11642015	Hip circumference	Neale Lab		0.061085	0.00245084	5.4325e-137	OpenGWAS	ukb-a-388	Neale	cluster_4	136.265	50	0.927192	Other	Other phenotypes	TRUE
PheWAS PD	rs11642015	Leg predicted mass (right)	Neale Lab		0.0403329	0.00161836	5.74116e-137	OpenGWAS	ukb-a-277	Neale	cluster_4	136.241	50	0.927192	Other	Other phenotypes	TRUE
PheWAS PD	rs11642015	Trunk fat-free mass	MRC-IEU		0.0305182	0.00126174	2.99916e-129	OpenGWAS	ukb-b-17409	Ben Elsworth	cluster_4	128.523	50	0.927192	Other	Other phenotypes	TRUE
PheWAS PD	rs11642015	Trunk predicted mass	MRC-IEU		0.0303675	0.00125772	8.3946e-129	OpenGWAS	ukb-b-9685	Ben Elsworth	cluster_4	128.076	50	0.927192	Other	Other phenotypes	TRUE
PheWAS PD	rs11642015	Arm fat percentage (left)	Neale Lab		0.0445564	0.00187346	6.39735e-125	OpenGWAS	ukb-a-286	Neale	cluster_4	124.194	50	0.927192	Other	Other phenotypes	TRUE
PheWAS PD	rs11642015	Whole body water mass	Neale Lab		0.0369894	0.00156745	5.04661e-123	OpenGWAS	ukb-a-267	Neale	cluster_4	122.297	50	0.927192	Other	Other phenotypes	TRUE
PheWAS PD	rs11642015	Trunk fat percentage	MRC-IEU		0.0445068	0.00188695	5.29663e-123	OpenGWAS	ukb-b-16407	Ben Elsworth	cluster_4	122.276	50	0.927192	Other	Other phenotypes	TRUE
PheWAS PD	rs11642015	Arm fat percentage (right)	Neale Lab		0.0440007	0.0018822	9.12011e-121	OpenGWAS	ukb-a-282	Neale	cluster_4	120.04	50	0.927192	Other	Other phenotypes	TRUE
PheWAS PD	rs11642015	Trunk fat mass	Neale Lab		0.0582516	0.00249201	9.52796e-121	OpenGWAS	ukb-a-291	Neale	cluster_4	120.021	50	0.927192	Other	Other phenotypes	TRUE
PheWAS PD	rs11642015	Whole body fat-free mass	Neale Lab		0.0365864	0.00156517	9.52796e-121	OpenGWAS	ukb-a-266	Neale	cluster_4	120.021	50	0.927192	Other	Other phenotypes	TRUE
PheWAS PD	rs11642015	Arm fat-free mass (left)	Neale Lab		0.036441	0.00157362	1.52055e-118	OpenGWAS	ukb-a-288	Neale	cluster_4	117.818	50	0.927192	Other	Other phenotypes	TRUE
PheWAS PD	rs11642015	Arm predicted mass (left)	Neale Lab		0.035936	0.00156776	3.46737e-116	OpenGWAS	ukb-a-289	Neale	cluster_4	115.46	50	0.927192	Other	Other phenotypes	TRUE
PheWAS PD	rs11642015	Arm predicted mass (right)	Neale Lab		0.0349256	0.00153685	3.0761e-114	OpenGWAS	ukb-a-285	Neale	cluster_4	113.512	50	0.927192	Other	Other phenotypes	TRUE
PheWAS PD	rs11642015	Arm fat-free mass (right)	Neale Lab		0.0346285	0.00154235	1.49279e-111	OpenGWAS	ukb-a-284	Neale	cluster_4	110.826	50	0.927192	Other	Other phenotypes	TRUE
PheWAS PD	rs11642015	Impedance of arm (left)	Neale Lab		-0.0370448	0.0017482	1.37057e-99	OpenGWAS	ukb-a-273	Neale	cluster_4	98.8631	50	0.927192	Other	Other phenotypes	TRUE
PheWAS PD	rs11642015	Impedance of arm (right)	Neale Lab		-0.0367931	0.00174081	4.35712e-99	OpenGWAS	ukb-a-272	Neale	cluster_4	98.3608	50	0.927192	Other	Other phenotypes	TRUE
PheWAS PD	rs11642015	Body fat percentage	Neale Lab		0.0395226	0.00189805	3.10313e-96	OpenGWAS	ukb-a-264	Neale	cluster_4	95.5082	50	0.927192	Other	Other phenotypes	TRUE
PheWAS PD	rs11642015	Leg fat percentage (left)	Neale Lab		0.0319251	0.00154795	1.91161e-94	OpenGWAS	ukb-a-278	Neale	cluster_4	93.7186	50	0.927192	Other	Other phenotypes	TRUE
PheWAS PD	rs11642015	Leg fat percentage (right)	Neale Lab		0.0323111	0.0015678	2.60375e-94	OpenGWAS	ukb-a-274	Neale	cluster_4	93.5844	50	0.927192	Other	Other phenotypes	TRUE
PheWAS PD	rs11642015	Trunk predicted mass	Neale Lab		0.0311154	0.00155435	4.31122e-89	OpenGWAS	ukb-a-293	Neale	cluster_4	88.3654	50	0.927192	Other	Other phenotypes	TRUE
PheWAS PD	rs11642015	Trunk fat-free mass	Neale Lab		0.0312143	0.00155941	4.45349e-89	OpenGWAS	ukb-a-292	Neale	cluster_4	88.3513	50	0.927192	Other	Other phenotypes	TRUE
PheWAS PD	rs11642015	Body mass index	Within family GWAS consortium		0.3725	0.0197	1.76685e-79	OpenGWAS	ieu-b-4816	Howe LJ	cluster_4	78.7528	50	0.927192	Other	Other phenotypes	TRUE
PheWAS PD	rs11642015	Trunk fat percentage	Neale Lab		0.0428515	0.00227555	4.60575e-79	OpenGWAS	ukb-a-290	Neale	cluster_4	78.3367	50	0.927192	Other	Other phenotypes	TRUE
PheWAS PD	rs11642015	Ankle spacing width	MRC-IEU		0.0366787	0.00230652	6.09958e-57	OpenGWAS	ukb-b-4080	Ben Elsworth	cluster_4	56.2147	50	0.927192	Other	Other phenotypes	TRUE
PheWAS PD	rs11642015	Age when periods started (menarche)	MRC-IEU		-0.0306868	0.00210754	5.00035e-48	OpenGWAS	ukb-b-3768	Ben Elsworth	cluster_4	47.301	47.301	0.927192	Other	Other phenotypes	TRUE
PheWAS PD	rs11642015	Obesity			0.2269	0.0168	1.23112e-41	OpenGWAS	finn-b-E4_OBESITY		cluster_4	40.9097	40.9097	0.927192	Other	Other phenotypes	TRUE
PheWAS PD	rs11642015	Obesity and other hyperalimentation			0.2253	0.0167	2.5398e-41	OpenGWAS	finn-b-E4_OBESITY_HYPER		cluster_4	40.5952	40.5952	0.927192	Other	Other phenotypes	TRUE
PheWAS PD	rs11642015	Type 2 diabetes			0.1037	0.0078	1.0539e-40	OpenGWAS	ebi-a-GCST006867	Xue A	cluster_4	39.9772	39.9772	0.927192	Other	Other phenotypes	TRUE
PheWAS PD	rs11642015	Age when periods started (menarche)	Neale Lab		-0.0326866	0.0025243	2.48599e-38	OpenGWAS	ukb-a-315	Neale	cluster_4	37.6045	37.6045	0.927192	Other	Other phenotypes	TRUE
PheWAS PD	rs11642015	Other nutritional deficiencies			0.2077	0.0164	8.51138e-37	OpenGWAS	finn-b-E4_NUTRIDEF		cluster_4	36.07	36.07	0.927192	Other	Other phenotypes	TRUE
PheWAS PD	rs11642015	Body mass index	Within family GWAS consortium		0.3687	0.0296	1.56783e-35	OpenGWAS	ieu-b-4815	Howe LJ	cluster_4	34.8047	34.8047	0.927192	Other	Other phenotypes	TRUE
PheWAS PD	rs11642015	Diabetes diagnosed by doctor	MRC-IEU		0.00544406	0.000453082	2.90001e-33	OpenGWAS	ukb-b-10753	Ben Elsworth	cluster_4	32.5376	32.5376	0.927192	Other	Other phenotypes	TRUE
PheWAS PD	rs11642015	Obesity, other/unspecified			0.2667	0.0222	3.33964e-33	OpenGWAS	finn-b-E4_OBESITYNAS		cluster_4	32.4763	32.4763	0.927192	Other	Other phenotypes	TRUE
PheWAS PD	rs11642015	Appendicular lean mass			0.0221	0.0019	2.6418e-30	OpenGWAS	ebi-a-GCST90000025	Pei YF	cluster_4	29.5781	29.5781	0.927192	Other	Other phenotypes	TRUE
PheWAS PD	rs11642015	Coffee intake	MRC-IEU		0.0185293	0.00164445	1.9002e-29	OpenGWAS	ukb-b-5237	Ben Elsworth	cluster_4	28.7212	28.7212	0.927192	Other	Other phenotypes	TRUE
PheWAS PD	rs11642015	Type 2 diabetes with other specified/multiple/unspecified complications			0.1279	0.0118	3.07822e-27	OpenGWAS	finn-b-E4_DM2NASCOMP		cluster_4	26.5117	26.5117	0.927192	Other	Other phenotypes	TRUE
PheWAS PD	rs11642015	Obesity due to excess calories			0.2136	0.02	1.04112e-26	OpenGWAS	finn-b-E4_OBESITYCAL		cluster_4	25.9825	25.9825	0.927192	Other	Other phenotypes	TRUE
PheWAS PD	rs11642015	Type 2 diabetes			0.112	0.0105	1.29092e-26	OpenGWAS	finn-b-E4_DM2		cluster_4	25.8891	25.8891	0.927192	Other	Other phenotypes	TRUE
PheWAS PD	rs11642015	Treatment/medication code: metformin	MRC-IEU		0.00351186	0.000329671	1.69981e-26	OpenGWAS	ukb-b-14609	Ben Elsworth	cluster_4	25.7696	25.7696	0.927192	Other	Other phenotypes	TRUE
PheWAS PD	rs11642015	Type 2 diabetes, definitions combined, including avohilmo			0.1171	0.0111	3.90661e-26	OpenGWAS	finn-b-T2D_INCLAVO		cluster_4	25.4082	25.4082	0.927192	Other	Other phenotypes	TRUE
PheWAS PD	rs11642015	Appendicular lean mass			0.0282006	0.00287965	1.50003e-25	OpenGWAS	ebi-a-GCST90000026	Pei YF	cluster_4	24.8239	24.8239	0.927192	Other	Other phenotypes	TRUE
PheWAS PD	rs11642015	Type 2 diabetes, strict (exclude DM1)			0.114	0.0109	2.1722e-25	OpenGWAS	finn-b-E4_DM2_STRICT		cluster_4	24.6631	24.6631	0.927192	Other	Other phenotypes	TRUE
PheWAS PD	rs11642015	Non-cancer illness code, self-reported: diabetes	MRC-IEU		0.00426525	0.000410305	2.60016e-25	OpenGWAS	ukb-b-12948	Ben Elsworth	cluster_4	24.585	24.585	0.927192	Other	Other phenotypes	TRUE
PheWAS PD	rs11642015	Type 2 diabetes, definitions combined			0.1136	0.0109	2.87012e-25	OpenGWAS	finn-b-T2D		cluster_4	24.5421	24.5421	0.927192	Other	Other phenotypes	TRUE
PheWAS PD	rs11642015	Ankle spacing width (left)	MRC-IEU		0.0319929	0.00314478	2.60016e-24	OpenGWAS	ukb-b-2122	Ben Elsworth	cluster_4	23.585	23.585	0.927192	Other	Other phenotypes	TRUE
PheWAS PD	rs11642015	Morning/evening person (chronotype)	MRC-IEU		-0.0208093	0.0020737	1.10002e-23	OpenGWAS	ukb-b-4956	Ben Elsworth	cluster_4	22.9586	22.9586	0.927192	Other	Other phenotypes	TRUE
PheWAS PD	rs11642015	Non-cancer illness code, self-reported: hypertension	MRC-IEU		0.00910312	0.000914654	2.49977e-23	OpenGWAS	ukb-b-14057	Ben Elsworth	cluster_4	22.6021	22.6021	0.927192	Other	Other phenotypes	TRUE
PheWAS PD	rs11642015	Vascular/heart problems diagnosed by doctor: High blood pressure	MRC-IEU		0.0092151	0.000927278	2.90001e-23	OpenGWAS	ukb-b-14177	Ben Elsworth	cluster_4	22.5376	22.5376	0.927192	Other	Other phenotypes	TRUE
PheWAS PD	rs11642015	Diabetes mellitus			0.0981	0.0099	4.84953e-23	OpenGWAS	finn-b-E4_DIABETES		cluster_4	22.3143	22.3143	0.927192	Other	Other phenotypes	TRUE
PheWAS PD	rs11642015	Diabetes, insuline treatment (Kela reimbursement)" (more controls excluded)			0.1062	0.0108	6.8691e-23	OpenGWAS	finn-b-KELA_DIAB_INSUL_EXMORE		cluster_4	22.1631	22.1631	0.927192	Other	Other phenotypes	TRUE
PheWAS PD	rs11642015	Glycated haemoglobin			0.15399	0.015642	7.2644e-23	OpenGWAS	ukb-d-30750_raw	Neale lab	cluster_4	22.1388	22.1388	0.927192	Other	Other phenotypes	TRUE
PheWAS PD	rs11642015	High light scatter reticulocyte count			0.0239654	0.00243523	7.53703e-23	OpenGWAS	ukb-d-30300_irnt	Neale lab	cluster_4	22.1228	22.1228	0.927192	Other	Other phenotypes	TRUE
PheWAS PD	rs11642015	Diabetes, insuline treatment (Kela reimbursement)			0.105	0.0107	7.76605e-23	OpenGWAS	finn-b-KELA_DIAB_INSUL		cluster_4	22.1098	22.1098	0.927192	Other	Other phenotypes	TRUE
PheWAS PD	rs11642015	Diabetes diagnosed by doctor	Neale Lab		0.00517216	0.000530985	2.03564e-22	OpenGWAS	ukb-a-306	Neale	cluster_4	21.6913	21.6913	0.927192	Other	Other phenotypes	TRUE
PheWAS PD	rs11642015	Vascular/heart problems diagnosed by doctor: None of the above	MRC-IEU		-0.00916499	0.000952747	6.59933e-22	OpenGWAS	ukb-b-13352	Ben Elsworth	cluster_4	21.1805	21.1805	0.927192	Other	Other phenotypes	TRUE
PheWAS PD	rs11642015	Type 2 diabetes without complications			0.1365	0.0142	9.11801e-22	OpenGWAS	finn-b-E4_DM2NOCOMP		cluster_4	21.0401	21.0401	0.927192	Other	Other phenotypes	TRUE
PheWAS PD	rs11642015	Other diabetes, wide definition			0.0999	0.0104	9.33684e-22	OpenGWAS	finn-b-DM_OTHER_WIDE		cluster_4	21.0298	21.0298	0.927192	Other	Other phenotypes	TRUE
PheWAS PD	rs11642015	Diabetes, varying definitions			0.0943	0.0099	1.13606e-21	OpenGWAS	finn-b-DIABETES_FG		cluster_4	20.9446	20.9446	0.927192	Other	Other phenotypes	TRUE
PheWAS PD	rs11642015	Abdominal subcutaneous adipose tissue volume			0.0697785	0.00733888	1.9002e-21	OpenGWAS	ebi-a-GCST90016672	Liu Y	cluster_4	20.7212	20.7212	0.927192	Other	Other phenotypes	TRUE
PheWAS PD	rs11642015	Oily fish intake	MRC-IEU		0.0183622	0.00194887	4.40048e-21	OpenGWAS	ukb-b-2209	Ben Elsworth	cluster_4	20.3565	20.3565	0.927192	Other	Other phenotypes	TRUE
PheWAS PD	rs11642015	Ankle spacing width (right)	MRC-IEU		0.0296837	0.0031818	1.10002e-20	OpenGWAS	ukb-b-8607	Ben Elsworth	cluster_4	19.9586	19.9586	0.927192	Other	Other phenotypes	TRUE
PheWAS PD	rs11642015	Type 2 diabetes, wide definition			0.1232	0.0132	1.37404e-20	OpenGWAS	finn-b-T2D_WIDE		cluster_4	19.862	19.862	0.927192	Other	Other phenotypes	TRUE
PheWAS PD	rs11642015	High light scatter reticulocyte percentage			0.0227915	0.00245318	1.54277e-20	OpenGWAS	ukb-d-30290_irnt	Neale lab	cluster_4	19.8117	19.8117	0.927192	Other	Other phenotypes	TRUE
PheWAS PD	rs11642015	Morning/evening person (chronotype)	Neale Lab		-0.0221446	0.00243659	1.01135e-19	OpenGWAS	ukb-a-11	Neale	cluster_4	18.9951	18.9951	0.927192	Other	Other phenotypes	TRUE
PheWAS PD	rs11642015	Heel bone mineral density			0.0194961	0.00188719	1.10002e-19	OpenGWAS	ebi-a-GCST006979	Morris JA	cluster_4	18.9586	18.9586	0.927192	Other	Other phenotypes	TRUE
PheWAS PD	rs11642015	Sex hormone-binding globulin levels			-0.00879061	0.00095363	1.29987e-19	OpenGWAS	ebi-a-GCST90012111	Ruth KS	cluster_4	18.8861	18.8861	0.927192	Other	Other phenotypes	TRUE
PheWAS PD	rs11642015	Glycated haemoglobin			0.021179	0.0023446	1.67649e-19	OpenGWAS	ukb-d-30750_irnt	Neale lab	cluster_4	18.7756	18.7756	0.927192	Other	Other phenotypes	TRUE
PheWAS PD	rs11642015	Diagnoses - secondary ICD10: E66.9 Obesity, unspecified	MRC-IEU		0.00188328	0.000212114	6.79986e-19	OpenGWAS	ukb-b-15541	Ben Elsworth	cluster_4	18.1675	18.1675	0.927192	Other	Other phenotypes	TRUE
PheWAS PD	rs11642015	C-reactive protein			0.02162	0.0024385	7.59451e-19	OpenGWAS	ukb-d-30710_irnt	Neale lab	cluster_4	18.1195	18.1195	0.927192	Other	Other phenotypes	TRUE
PheWAS PD	rs11642015	Average weekly beer plus cider intake	MRC-IEU		-0.0154315	0.00174562	9.60064e-19	OpenGWAS	ukb-b-5174	Ben Elsworth	cluster_4	18.0177	18.0177	0.927192	Other	Other phenotypes	TRUE
PheWAS PD	rs11642015	Cystatin C			0.019638	0.002222	9.79264e-19	OpenGWAS	ukb-d-30720_irnt	Neale lab	cluster_4	18.0091	18.0091	0.927192	Other	Other phenotypes	TRUE
PheWAS PD	rs11642015	Milk type used: Skimmed			0.00847635	0.000964179	1.48525e-18	OpenGWAS	ukb-d-1418_3	Neale lab	cluster_4	17.8282	17.8282	0.927192	Other	Other phenotypes	TRUE
PheWAS PD	rs11642015	Liver enzyme levels (alanine transaminase)			0.00347192	0.000396555	3.19963e-18	OpenGWAS	ebi-a-GCST90013405	Pazoki R	cluster_4	17.4949	17.4949	0.927192	Other	Other phenotypes	TRUE
PheWAS PD	rs11642015	Alanine aminotransferase			0.019782	0.0022799	4.08507e-18	OpenGWAS	ukb-d-30620_irnt	Neale lab	cluster_4	17.3888	17.3888	0.927192	Other	Other phenotypes	TRUE
PheWAS PD	rs11642015	Treatment/medication code: metformin	Neale Lab		0.00333812	0.00038657	5.88573e-18	OpenGWAS	ukb-a-159	Neale	cluster_4	17.2302	17.2302	0.927192	Other	Other phenotypes	TRUE
PheWAS PD	rs11642015	Non-cancer illness code self-reported: diabetes	Neale Lab		0.00410536	0.000481508	1.52055e-17	OpenGWAS	ukb-a-74	Neale	cluster_4	16.818	16.818	0.927192	Other	Other phenotypes	TRUE
PheWAS PD	rs11642015	Diagnoses - secondary ICD10: E11.9 Without complications	MRC-IEU		0.00284631	0.000336538	2.70023e-17	OpenGWAS	ukb-b-970	Ben Elsworth	cluster_4	16.5686	16.5686	0.927192	Other	Other phenotypes	TRUE
PheWAS PD	rs11642015	Cystatin C			0.0033346	0.00039687	4.39643e-17	OpenGWAS	ukb-d-30720_raw	Neale lab	cluster_4	16.3569	16.3569	0.927192	Other	Other phenotypes	TRUE
PheWAS PD	rs11642015	Reticulocyte count			0.0202732	0.0024219	5.74513e-17	OpenGWAS	ukb-d-30250_irnt	Neale lab	cluster_4	16.2407	16.2407	0.927192	Other	Other phenotypes	TRUE
PheWAS PD	rs11642015	Immature reticulocyte fraction			0.0204443	0.00245056	7.28786e-17	OpenGWAS	ukb-d-30280_irnt	Neale lab	cluster_4	16.1374	16.1374	0.927192	Other	Other phenotypes	TRUE
PheWAS PD	rs11642015	Bread type: Wholemeal or wholegrain			0.00995612	0.00119554	8.2699e-17	OpenGWAS	ukb-d-1448_3	Neale lab	cluster_4	16.0825	16.0825	0.927192	Other	Other phenotypes	TRUE
PheWAS PD	rs11642015	Major dietary changes in the last 5 years: No			-0.0094491	0.00116825	6.07016e-16	OpenGWAS	ukb-d-1538_0	Neale lab	cluster_4	15.2168	15.2168	0.927192	Other	Other phenotypes	TRUE
PheWAS PD	rs11642015	Urate			1.3452	0.1674	9.31537e-16	OpenGWAS	ukb-d-30880_raw	Neale lab	cluster_4	15.0308	15.0308	0.927192	Other	Other phenotypes	TRUE
PheWAS PD	rs11642015	Childhood body mass index			0.0634	0.0079	9.77012e-16	OpenGWAS	ebi-a-GCST90002409	Vogelezang S	cluster_4	15.0101	15.0101	0.927192	Other	Other phenotypes	TRUE
PheWAS PD	rs11642015	Non-cancer illness code self-reported: hypertension	Neale Lab		0.0087115	0.00108668	1.09018e-15	OpenGWAS	ukb-a-61	Neale	cluster_4	14.9625	14.9625	0.927192	Other	Other phenotypes	TRUE
PheWAS PD	rs11642015	Medication for cholesterol, blood pressure or diabetes: None of the above	MRC-IEU		-0.0118058	0.00147422	1.20005e-15	OpenGWAS	ukb-b-12014	Ben Elsworth	cluster_4	14.9208	14.9208	0.927192	Other	Other phenotypes	TRUE
PheWAS PD	rs11642015	Red blood cell (erythrocyte) distribution width			0.0193729	0.00242074	1.21899e-15	OpenGWAS	ukb-d-30070_irnt	Neale lab	cluster_4	14.914	14.914	0.927192	Other	Other phenotypes	TRUE
PheWAS PD	rs11642015	Vascular/heart problems diagnosed by doctor: High blood pressure	Neale Lab		0.00875729	0.0011017	1.88712e-15	OpenGWAS	ukb-a-437	Neale	cluster_4	14.7242	14.7242	0.927192	Other	Other phenotypes	TRUE
PheWAS PD	rs11642015	Urate			0.016458	0.0020745	2.13649e-15	OpenGWAS	ukb-d-30880_irnt	Neale lab	cluster_4	14.6703	14.6703	0.927192	Other	Other phenotypes	TRUE
PheWAS PD	rs11642015	Sleep apnoea, including avohilmo			0.0997	0.0126	2.17621e-15	OpenGWAS	finn-b-G6_SLEEPAPNO_INCLAVO		cluster_4	14.6623	14.6623	0.927192	Other	Other phenotypes	TRUE
PheWAS PD	rs11642015	Chronotype			0.0299967	0.00376161	2.70023e-15	OpenGWAS	ieu-b-4861	Samuel Jones	cluster_4	14.5686	14.5686	0.927192	Other	Other phenotypes	TRUE
PheWAS PD	rs11642015	Sleep apnoea			0.0994	0.0126	2.72898e-15	OpenGWAS	finn-b-G6_SLEEPAPNO		cluster_4	14.564	14.564	0.927192	Other	Other phenotypes	TRUE
PheWAS PD	rs11642015	Heel Broadband ultrasound attenuation, direct entry	MRC-IEU		0.0199947	0.00257315	7.8001e-15	OpenGWAS	ukb-b-15851	Ben Elsworth	cluster_4	14.1079	14.1079	0.927192	Other	Other phenotypes	TRUE
PheWAS PD	rs11642015	Reticulocyte percentage			0.019049	0.00245327	8.20352e-15	OpenGWAS	ukb-d-30240_irnt	Neale lab	cluster_4	14.086	14.086	0.927192	Other	Other phenotypes	TRUE
PheWAS PD	rs11642015	Usual walking pace	MRC-IEU		-0.00986651	0.00129009	1.99986e-14	OpenGWAS	ukb-b-4711	Ben Elsworth	cluster_4	13.699	13.699	0.927192	Other	Other phenotypes	TRUE
PheWAS PD	rs11642015	Vascular/heart problems diagnosed by doctor: None of the above	Neale Lab		-0.00865162	0.00113144	2.06966e-14	OpenGWAS	ukb-a-435	Neale	cluster_4	13.6841	13.6841	0.927192	Other	Other phenotypes	TRUE
PheWAS PD	rs11642015	Sleep disorders (combined)			0.0893	0.0117	2.7842e-14	OpenGWAS	finn-b-SLEEP		cluster_4	13.5553	13.5553	0.927192	Other	Other phenotypes	TRUE
PheWAS PD	rs11642015	Sex hormone-binding globulin levels			-0.0108937	0.00145243	3.29989e-14	OpenGWAS	ebi-a-GCST90012107	Ruth KS	cluster_4	13.4815	13.4815	0.927192	Other	Other phenotypes	TRUE
PheWAS PD	rs11642015	Sex hormone-binding globulin levels adjusted for BMI			0.00616895	0.000857877	5.30029e-14	OpenGWAS	ebi-a-GCST90012110	Ruth KS	cluster_4	13.2757	13.2757	0.927192	Other	Other phenotypes	TRUE
PheWAS PD	rs11642015	Non-oily fish intake	MRC-IEU		0.0123778	0.00165168	6.70039e-14	OpenGWAS	ukb-b-17627	Ben Elsworth	cluster_4	13.1739	13.1739	0.927192	Other	Other phenotypes	TRUE
PheWAS PD	rs11642015	Sex hormone binding globulin (SHBG)			-0.022648	0.00302278	6.79986e-14	OpenGWAS	ieu-b-4870	Rebecca Richmond	cluster_4	13.1675	13.1675	0.927192	Other	Other phenotypes	TRUE
PheWAS PD	rs11642015	Sodium in urine	Neale Lab		0.0179263	0.00241218	1.07572e-13	OpenGWAS	ukb-a-335	Neale	cluster_4	12.9683	12.9683	0.927192	Other	Other phenotypes	TRUE
PheWAS PD	rs11642015	Treatment/medication code: simvastatin	MRC-IEU		0.00493515	0.000666763	1.29987e-13	OpenGWAS	ukb-b-11268	Ben Elsworth	cluster_4	12.8861	12.8861	0.927192	Other	Other phenotypes	TRUE
PheWAS PD	rs11642015	HDL cholesterol	UK Biobank		-0.0142047	0.00192154	1.39991e-13	OpenGWAS	ieu-b-109	Richardson, Tom	cluster_4	12.8539	12.8539	0.927192	Other	Other phenotypes	TRUE
PheWAS PD	rs11642015	SHBG			-0.017082	0.0023138	1.55453e-13	OpenGWAS	ukb-d-30830_irnt	Neale lab	cluster_4	12.8084	12.8084	0.927192	Other	Other phenotypes	TRUE
PheWAS PD	rs11642015	Bread type: White			-0.00778586	0.00106277	2.37629e-13	OpenGWAS	ukb-d-1448_1	Neale lab	cluster_4	12.6241	12.6241	0.927192	Other	Other phenotypes	TRUE
PheWAS PD	rs11642015	Endocrine, nutritional and metabolic diseases			0.0543	0.0075	4.12192e-13	OpenGWAS	finn-b-E4_ENDONUTRMET		cluster_4	12.3849	12.3849	0.927192	Other	Other phenotypes	TRUE
PheWAS PD	rs11642015	Variation in diet	MRC-IEU		0.00890895	0.00125711	1.39991e-12	OpenGWAS	ukb-b-2909	Ben Elsworth	cluster_4	11.8539	11.8539	0.927192	Other	Other phenotypes	TRUE
PheWAS PD	rs11642015	Total Testosterone			-0.0223436	0.00315336	1.39991e-12	OpenGWAS	ieu-b-4865	Rebecca Richmond	cluster_4	11.8539	11.8539	0.927192	Other	Other phenotypes	TRUE
PheWAS PD	rs11642015	Medication for cholesterol, blood pressure or diabetes: Blood pressure medication	MRC-IEU		0.0094937	0.00134953	1.99986e-12	OpenGWAS	ukb-b-14395	Ben Elsworth	cluster_4	11.699	11.699	0.927192	Other	Other phenotypes	TRUE
PheWAS PD	rs11642015	Alanine aminotransferase			0.2326	0.033166	2.33722e-12	OpenGWAS	ukb-d-30620_raw	Neale lab	cluster_4	11.6313	11.6313	0.927192	Other	Other phenotypes	TRUE
PheWAS PD	rs11642015	Urea			0.022792	0.0032828	3.85123e-12	OpenGWAS	ukb-d-30670_raw	Neale lab	cluster_4	11.4144	11.4144	0.927192	Other	Other phenotypes	TRUE
PheWAS PD	rs11642015	Beef intake	MRC-IEU		-0.012057	0.00174286	4.60045e-12	OpenGWAS	ukb-b-2862	Ben Elsworth	cluster_4	11.3372	11.3372	0.927192	Other	Other phenotypes	TRUE
PheWAS PD	rs11642015	Heel quantitative ultrasound index (QUI), direct entry	MRC-IEU		0.0179789	0.00260862	5.50047e-12	OpenGWAS	ukb-b-19234	Ben Elsworth	cluster_4	11.2596	11.2596	0.927192	Other	Other phenotypes	TRUE
PheWAS PD	rs11642015	Heel bone mineral density (BMD) T-score, automated	MRC-IEU		0.0179804	0.00260861	5.50047e-12	OpenGWAS	ukb-b-20124	Ben Elsworth	cluster_4	11.2596	11.2596	0.927192	Other	Other phenotypes	TRUE
PheWAS PD	rs11642015	Heel bone mineral density (BMD)	MRC-IEU		0.0179337	0.00260808	6.09958e-12	OpenGWAS	ukb-b-8875	Ben Elsworth	cluster_4	11.2147	11.2147	0.927192	Other	Other phenotypes	TRUE
PheWAS PD	rs11642015	Medication for cholesterol, blood pressure, diabetes, or take exogenous hormones: Blood pressure medication	MRC-IEU		0.00744819	0.00108607	7.00003e-12	OpenGWAS	ukb-b-18009	Ben Elsworth	cluster_4	11.1549	11.1549	0.927192	Other	Other phenotypes	TRUE
PheWAS PD	rs11642015	Heel broadband ultrasound attenuation (right)	MRC-IEU		0.0235015	0.00344028	8.4004e-12	OpenGWAS	ukb-b-6027	Ben Elsworth	cluster_4	11.0757	11.0757	0.927192	Other	Other phenotypes	TRUE
PheWAS PD	rs11642015	Cereal type: Oat cereal (e.g. Ready Brek, porridge)			0.00777866	0.00113876	8.46058e-12	OpenGWAS	ukb-d-1468_3	Neale lab	cluster_4	11.0726	11.0726	0.927192	Other	Other phenotypes	TRUE
PheWAS PD	rs11642015	Milk type used: Full cream			-0.00396808	0.000583649	1.05706e-11	OpenGWAS	ukb-d-1418_1	Neale lab	cluster_4	10.9759	10.9759	0.927192	Other	Other phenotypes	TRUE
PheWAS PD	rs11642015	Urea			0.015882	0.002342	1.18987e-11	OpenGWAS	ukb-d-30670_irnt	Neale lab	cluster_4	10.9245	10.9245	0.927192	Other	Other phenotypes	TRUE
PheWAS PD	rs11642015	Total testosterone levels			-0.0214624	0.00309421	1.50003e-11	OpenGWAS	ebi-a-GCST90012113	Ruth KS	cluster_4	10.8239	10.8239	0.927192	Other	Other phenotypes	TRUE
PheWAS PD	rs11642015	Getting up in morning	MRC-IEU		0.0109451	0.00162701	1.69981e-11	OpenGWAS	ukb-b-2772	Ben Elsworth	cluster_4	10.7696	10.7696	0.927192	Other	Other phenotypes	TRUE
PheWAS PD	rs11642015	Glucose			0.020727	0.0030844	1.82138e-11	OpenGWAS	ukb-d-30740_raw	Neale lab	cluster_4	10.7396	10.7396	0.927192	Other	Other phenotypes	TRUE
PheWAS PD	rs11642015	Illnesses of father: Diabetes	MRC-IEU		0.00451417	0.000672949	1.99986e-11	OpenGWAS	ukb-b-20211	Ben Elsworth	cluster_4	10.699	10.699	0.927192	Other	Other phenotypes	TRUE
PheWAS PD	rs11642015	Usual walking pace	Neale Lab		-0.0101062	0.00151333	2.42438e-11	OpenGWAS	ukb-a-513	Neale	cluster_4	10.6154	10.6154	0.927192	Other	Other phenotypes	TRUE
PheWAS PD	rs11642015	LDL cholesterol	UK Biobank		-0.0141515	0.00212623	2.80027e-11	OpenGWAS	ieu-b-110	Richardson, Tom	cluster_4	10.5528	10.5528	0.927192	Other	Other phenotypes	TRUE
PheWAS PD	rs11642015	Appendicular lean mass			0.0170934	0.00260196	2.90001e-11	OpenGWAS	ebi-a-GCST90000027	Pei YF	cluster_4	10.5376	10.5376	0.927192	Other	Other phenotypes	TRUE
PheWAS PD	rs11642015	Sleep duration	MRC-IEU		-0.0108288	0.00162932	2.99985e-11	OpenGWAS	ukb-b-4424	Ben Elsworth	cluster_4	10.5229	10.5229	0.927192	Other	Other phenotypes	TRUE
PheWAS PD	rs11642015	Artrosis, including avohilmo			0.0622	0.0094	3.0839e-11	OpenGWAS	finn-b-M13_ARTHROSIS_INCLAVO		cluster_4	10.5109	10.5109	0.927192	Other	Other phenotypes	TRUE
PheWAS PD	rs11642015	Overall health rating	MRC-IEU		0.0101211	0.00152922	3.59998e-11	OpenGWAS	ukb-b-6306	Ben Elsworth	cluster_4	10.4437	10.4437	0.927192	Other	Other phenotypes	TRUE
PheWAS PD	rs11642015	Intake of sugar added to tea	MRC-IEU		-0.0251702	0.00383634	5.30029e-11	OpenGWAS	ukb-b-8442	Ben Elsworth	cluster_4	10.2757	10.2757	0.927192	Other	Other phenotypes	TRUE
PheWAS PD	rs11642015	SHBG			-0.42368	0.064813	6.28492e-11	OpenGWAS	ukb-d-30830_raw	Neale lab	cluster_4	10.2017	10.2017	0.927192	Other	Other phenotypes	TRUE
PheWAS PD	rs11642015	Average weekly red wine intake	MRC-IEU		0.0137506	0.00210564	6.59933e-11	OpenGWAS	ukb-b-5239	Ben Elsworth	cluster_4	10.1805	10.1805	0.927192	Other	Other phenotypes	TRUE
PheWAS PD	rs11642015	Snoring	MRC-IEU		-0.00676467	0.00103775	7.10068e-11	OpenGWAS	ukb-b-17400	Ben Elsworth	cluster_4	10.1487	10.1487	0.927192	Other	Other phenotypes	TRUE
PheWAS PD	rs11642015	Arthrosis			0.0645	0.0099	7.79112e-11	OpenGWAS	finn-b-M13_ARTHROSIS		cluster_4	10.1084	10.1084	0.927192	Other	Other phenotypes	TRUE
PheWAS PD	rs11642015	Heel broadband ultrasound attenuation (left)	MRC-IEU		0.0225078	0.00346195	8.00018e-11	OpenGWAS	ukb-b-5447	Ben Elsworth	cluster_4	10.0969	10.0969	0.927192	Other	Other phenotypes	TRUE
PheWAS PD	rs11642015	Cooked vegetable intake	MRC-IEU		0.0102749	0.00159064	1e-10	OpenGWAS	ukb-b-8089	Ben Elsworth	cluster_4	10	10	0.927192	Other	Other phenotypes	TRUE
PheWAS PD	rs11642015	Water intake	MRC-IEU		0.0119385	0.00184592	1e-10	OpenGWAS	ukb-b-14898	Ben Elsworth	cluster_4	10	10	0.927192	Other	Other phenotypes	TRUE
PheWAS PD	rs11642015	Medication for cholesterol, blood pressure or diabetes: Cholesterol lowering medication	MRC-IEU		0.00849547	0.00132076	1.29999e-10	OpenGWAS	ukb-b-11740	Ben Elsworth	cluster_4	9.88606	9.88606	0.927192	Other	Other phenotypes	TRUE
PheWAS PD	rs11642015	Gonarthrosis			0.0767	0.0119	1.327e-10	OpenGWAS	finn-b-M13_ARTHROSIS_KNEE		cluster_4	9.87713	9.87713	0.927192	Other	Other phenotypes	TRUE
PheWAS PD	rs11642015	Illnesses of siblings: High blood pressure	MRC-IEU		0.00621668	0.000971356	1.6e-10	OpenGWAS	ukb-b-8746	Ben Elsworth	cluster_4	9.79588	9.79588	0.927192	Other	Other phenotypes	TRUE
PheWAS PD	rs11642015	Alcohol intake frequency.	MRC-IEU		0.0197311	0.00308503	1.6e-10	OpenGWAS	ukb-b-5779	Ben Elsworth	cluster_4	9.79588	9.79588	0.927192	Other	Other phenotypes	TRUE
PheWAS PD	rs11642015	Snoring			0.00680832	0.00106488	1.7e-10	OpenGWAS	ebi-a-GCST009760	Campos AI	cluster_4	9.76955	9.76955	0.927192	Other	Other phenotypes	TRUE
PheWAS PD	rs11642015	Treatment/medication code: gliclazide	MRC-IEU		0.00122484	0.000192004	1.79999e-10	OpenGWAS	ukb-b-8602	Ben Elsworth	cluster_4	9.74473	9.74473	0.927192	Other	Other phenotypes	TRUE
PheWAS PD	rs11642015	Major dietary changes in the last 5 years: Yes, because of other reasons			0.00684162	0.00107572	2.01967e-10	OpenGWAS	ukb-d-1538_2	Neale lab	cluster_4	9.69472	9.69472	0.927192	Other	Other phenotypes	TRUE
PheWAS PD	rs11642015	Average weekly beer plus cider intake	Neale Lab		-0.0129416	0.00204407	2.43562e-10	OpenGWAS	ukb-a-28	Neale	cluster_4	9.61339	9.61339	0.927192	Other	Other phenotypes	TRUE
PheWAS PD	rs11642015	Cardiovascular diseases (excluding rheumatic etc)			0.0501	0.0079	2.732e-10	OpenGWAS	finn-b-FG_CVD		cluster_4	9.56352	9.56352	0.927192	Other	Other phenotypes	TRUE
PheWAS PD	rs11642015	Illnesses of father: Diabetes	Neale Lab		0.00486655	0.000771537	2.83805e-10	OpenGWAS	ukb-a-208	Neale	cluster_4	9.54698	9.54698	0.927192	Other	Other phenotypes	TRUE
PheWAS PD	rs11642015	White blood cell (leukocyte) count			0.0153121	0.00242803	2.85937e-10	OpenGWAS	ukb-d-30000_irnt	Neale lab	cluster_4	9.54373	9.54373	0.927192	Other	Other phenotypes	TRUE
PheWAS PD	rs11642015	Medication for cholesterol blood pressure or diabetes: None of the above	Neale Lab		-0.0108765	0.00172994	3.24123e-10	OpenGWAS	ukb-a-489	Neale	cluster_4	9.48929	9.48929	0.927192	Other	Other phenotypes	TRUE
PheWAS PD	rs11642015	circulating leptin levels			0.063	0.0101	3.66497e-10	OpenGWAS	ebi-a-GCST90012076	Folkersen L	cluster_4	9.43593	9.43593	0.927192	Other	Other phenotypes	TRUE
PheWAS PD	rs11642015	Hypertensive diseases (excluding secondary)			0.0576	0.0092	4.31102e-10	OpenGWAS	finn-b-FG_HYPERTENSION		cluster_4	9.36542	9.36542	0.927192	Other	Other phenotypes	TRUE
PheWAS PD	rs11642015	Hypertensive diseases			0.0576	0.0092	4.31102e-10	OpenGWAS	finn-b-I9_HYPERTENSION		cluster_4	9.36542	9.36542	0.927192	Other	Other phenotypes	TRUE
PheWAS PD	rs11642015	Hypertension			0.0575	0.0092	4.605e-10	OpenGWAS	finn-b-I9_HYPTENS		cluster_4	9.33677	9.33677	0.927192	Other	Other phenotypes	TRUE
PheWAS PD	rs11642015	Hypertension (no controls excluded)			0.0575	0.0092	4.71205e-10	OpenGWAS	finn-b-I9_HYPTENS_EXNONE		cluster_4	9.32679	9.32679	0.927192	Other	Other phenotypes	TRUE
PheWAS PD	rs11642015	Number of treatments/medications taken	MRC-IEU		0.0105091	0.00168773	4.79999e-10	OpenGWAS	ukb-b-3656	Ben Elsworth	cluster_4	9.31876	9.31876	0.927192	Other	Other phenotypes	TRUE
PheWAS PD	rs11642015	Average weekly spirits intake	MRC-IEU		0.01387	0.00223211	5.19996e-10	OpenGWAS	ukb-b-1707	Ben Elsworth	cluster_4	9.284	9.284	0.927192	Other	Other phenotypes	TRUE
PheWAS PD	rs11642015	Illnesses of mother: Diabetes	MRC-IEU		0.00401118	0.000647245	5.69994e-10	OpenGWAS	ukb-b-16451	Ben Elsworth	cluster_4	9.24413	9.24413	0.927192	Other	Other phenotypes	TRUE
PheWAS PD	rs11642015	LDL cholesterol	UK Biobank		-0.0201706	0.00316436	6.4e-10	OpenGWAS	ieu-b-5089	Si Fang	cluster_4	9.19382	9.19382	0.927192	Other	Other phenotypes	TRUE
PheWAS PD	rs11642015	HDL cholesterol			-0.014106	0.0023237	1.27641e-09	OpenGWAS	ukb-d-30760_irnt	Neale lab	cluster_4	8.89401	8.89401	0.927192	Other	Other phenotypes	TRUE
PheWAS PD	rs11642015	Illnesses of siblings: Diabetes	MRC-IEU		0.0040588	0.000668787	1.29999e-09	OpenGWAS	ukb-b-18042	Ben Elsworth	cluster_4	8.88606	8.88606	0.927192	Other	Other phenotypes	TRUE
PheWAS PD	rs11642015	Snoring	Neale Lab		-0.00739666	0.00122039	1.35513e-09	OpenGWAS	ukb-a-14	Neale	cluster_4	8.86802	8.86802	0.927192	Other	Other phenotypes	TRUE
PheWAS PD	rs11642015	Gonarthrosis [arthrosis of knee](FG)			0.0704	0.0116	1.439e-09	OpenGWAS	finn-b-KNEE_ARTHROSIS		cluster_4	8.84194	8.84194	0.927192	Other	Other phenotypes	TRUE
PheWAS PD	rs11642015	Alcohol intake frequency.	Neale Lab		0.0219067	0.00362325	1.48494e-09	OpenGWAS	ukb-a-25	Neale	cluster_4	8.82829	8.82829	0.927192	Other	Other phenotypes	TRUE
PheWAS PD	rs11642015	Heel bone mineral density (BMD) (right)	MRC-IEU		0.0211399	0.00350061	1.6e-09	OpenGWAS	ukb-b-4657	Ben Elsworth	cluster_4	8.79588	8.79588	0.927192	Other	Other phenotypes	TRUE
PheWAS PD	rs11642015	Red cell distribution width			0.0131183	0.00217269	1.6e-09	OpenGWAS	ebi-a-GCST90002404	Vuckovic D	cluster_4	8.79588	8.79588	0.927192	Other	Other phenotypes	TRUE
PheWAS PD	rs11642015	Chronotype			0.0244261	0.00404886	1.79999e-09	OpenGWAS	ieu-b-4862	Samuel Jones	cluster_4	8.74473	8.74473	0.927192	Other	Other phenotypes	TRUE
PheWAS PD	rs11642015	Heel bone mineral density			0.0196582	0.0034335	2e-09	OpenGWAS	ebi-a-GCST006288	Kemp JP	cluster_4	8.69897	8.69897	0.927192	Other	Other phenotypes	TRUE
PheWAS PD	rs11642015	Neutrophill count			0.0145188	0.00242453	2.12246e-09	OpenGWAS	ukb-d-30140_irnt	Neale lab	cluster_4	8.67316	8.67316	0.927192	Other	Other phenotypes	TRUE
PheWAS PD	rs11642015	Tea intake	MRC-IEU		-0.0128374	0.00215903	2.69998e-09	OpenGWAS	ukb-b-6066	Ben Elsworth	cluster_4	8.56864	8.56864	0.927192	Other	Other phenotypes	TRUE
PheWAS PD	rs11642015	Gonarthrosis,primary			0.0706	0.0119	2.831e-09	OpenGWAS	finn-b-M13_ARTHROSIS_KNEE_PRIM_ICD10		cluster_4	8.54806	8.54806	0.927192	Other	Other phenotypes	TRUE
PheWAS PD	rs11642015	Heel quantitative ultrasound index (QUI), direct entry (right)	MRC-IEU		0.0207786	0.00349999	2.90001e-09	OpenGWAS	ukb-b-5463	Ben Elsworth	cluster_4	8.5376	8.5376	0.927192	Other	Other phenotypes	TRUE
PheWAS PD	rs11642015	Heel bone mineral density (BMD) T-score, automated (right)	MRC-IEU		0.0207772	0.00349998	2.90001e-09	OpenGWAS	ukb-b-20032	Ben Elsworth	cluster_4	8.5376	8.5376	0.927192	Other	Other phenotypes	TRUE
PheWAS PD	rs11642015	Kidney volume			0.0382164	0.00645278	3.2e-09	OpenGWAS	ebi-a-GCST90016670	Liu Y	cluster_4	8.49485	8.49485	0.927192	Other	Other phenotypes	TRUE
PheWAS PD	rs11642015	Osteoarthritis of the hip or knee			0.0458	0.0077	3.304e-09	OpenGWAS	ebi-a-GCST007092	Tachmazidou I	cluster_4	8.48096	8.48096	0.927192	Other	Other phenotypes	TRUE
PheWAS PD	rs11642015	Diagnoses - secondary ICD10: I10 Essential (primary) hypertension	MRC-IEU		0.0040077	0.000678502	3.50002e-09	OpenGWAS	ukb-b-12493	Ben Elsworth	cluster_4	8.45593	8.45593	0.927192	Other	Other phenotypes	TRUE
PheWAS PD	rs11642015	Heel bone mineral density (BMD) T-score automated	Neale Lab		0.018751	0.00317548	3.53346e-09	OpenGWAS	ukb-a-500	Neale	cluster_4	8.4518	8.4518	0.927192	Other	Other phenotypes	TRUE
PheWAS PD	rs11642015	Illnesses of siblings: None of the above (group 1)	MRC-IEU		-0.00655586	0.00111542	4.20001e-09	OpenGWAS	ukb-b-17360	Ben Elsworth	cluster_4	8.37675	8.37675	0.927192	Other	Other phenotypes	TRUE
PheWAS PD	rs11642015	Cholesterol			-0.013868	0.0023647	4.50837e-09	OpenGWAS	ukb-d-30690_irnt	Neale lab	cluster_4	8.34598	8.34598	0.927192	Other	Other phenotypes	TRUE
PheWAS PD	rs11642015	Cereal type: Other (e.g. Cornflakes, Frosties)			-0.00602382	0.00103485	5.85679e-09	OpenGWAS	ukb-d-1468_5	Neale lab	cluster_4	8.23234	8.23234	0.927192	Other	Other phenotypes	TRUE
PheWAS PD	rs11642015	Liver volume			0.0413707	0.00715371	7.29995e-09	OpenGWAS	ebi-a-GCST90016666	Liu Y	cluster_4	8.13668	8.13668	0.927192	Other	Other phenotypes	TRUE
PheWAS PD	rs11642015	Sleep duration	Neale Lab		-0.0110331	0.00191332	8.1014e-09	OpenGWAS	ukb-a-9	Neale	cluster_4	8.09144	8.09144	0.927192	Other	Other phenotypes	TRUE
PheWAS PD	rs11642015	Medication for cholesterol blood pressure diabetes or take exogenous hormones: Blood pressure medication	Neale Lab		0.00738865	0.00129127	1.05441e-08	OpenGWAS	ukb-a-450	Neale	cluster_4	7.97699	7.97699	0.927192	Other	Other phenotypes	TRUE
PheWAS PD	rs11642015	Heel bone mineral density (BMD) (left)	MRC-IEU		0.020071	0.00351664	1.09999e-08	OpenGWAS	ukb-b-1096	Ben Elsworth	cluster_4	7.95861	7.95861	0.927192	Other	Other phenotypes	TRUE
PheWAS PD	rs11642015	Cholesterol			-0.015422	0.0027019	1.1458e-08	OpenGWAS	ukb-d-30690_raw	Neale lab	cluster_4	7.94089	7.94089	0.927192	Other	Other phenotypes	TRUE
PheWAS PD	rs11642015	Relative age of first facial hair	MRC-IEU		-0.00787758	0.00138512	1.29999e-08	OpenGWAS	ukb-b-5945	Ben Elsworth	cluster_4	7.88606	7.88606	0.927192	Other	Other phenotypes	TRUE
PheWAS PD	rs11642015	Heart failure			0.0452	0.008	1.32501e-08	OpenGWAS	ebi-a-GCST009541	Shah S	cluster_4	7.87778	7.87778	0.927192	Other	Other phenotypes	TRUE
PheWAS PD	rs11642015	Hypertension, essential			0.0561	0.0099	1.61399e-08	OpenGWAS	finn-b-I9_HYPTENSESS		cluster_4	7.7921	7.7921	0.927192	Other	Other phenotypes	TRUE
PheWAS PD	rs11642015	Diagnoses - main ICD10: G56.0 Carpal tunnel syndrome	MRC-IEU		0.00158017	0.000280581	1.79999e-08	OpenGWAS	ukb-b-3965	Ben Elsworth	cluster_4	7.74473	7.74473	0.927192	Other	Other phenotypes	TRUE
PheWAS PD	rs11642015	Heel bone mineral density (BMD) T-score, automated (left)	MRC-IEU		0.0196925	0.00351807	2.19999e-08	OpenGWAS	ukb-b-15730	Ben Elsworth	cluster_4	7.65758	7.65758	0.927192	Other	Other phenotypes	TRUE
PheWAS PD	rs11642015	Heel quantitative ultrasound index (QUI), direct entry (left)	MRC-IEU		0.0196918	0.00351807	2.19999e-08	OpenGWAS	ukb-b-845	Ben Elsworth	cluster_4	7.65758	7.65758	0.927192	Other	Other phenotypes	TRUE
PheWAS PD	rs11642015	Serum 25-Hydroxyvitamin D levels			0.0111515	0.00200327	2.59693e-08	OpenGWAS	ebi-a-GCST90000617	Revez JA	cluster_4	7.58554	7.58554	0.927192	Other	Other phenotypes	TRUE
PheWAS PD	rs11642015	Comparative height size at age 10	Neale Lab		0.00938692	0.00169106	2.8442e-08	OpenGWAS	ukb-a-35	Neale	cluster_4	7.54604	7.54604	0.927192	Other	Other phenotypes	TRUE
PheWAS PD	rs11642015	Getting up in morning	Neale Lab		0.0105062	0.00190233	3.33857e-08	OpenGWAS	ukb-a-10	Neale	cluster_4	7.47644	7.47644	0.927192	Other	Other phenotypes	TRUE
PheWAS PD	rs11642015	Visceral adipose tissue volume			0.037261	0.00674866	3.40001e-08	OpenGWAS	ebi-a-GCST90016671	Liu Y	cluster_4	7.46852	7.46852	0.927192	Other	Other phenotypes	TRUE
PheWAS PD	rs11642015	Operation code: lumpectomy	MRC-IEU		-0.00208313	0.000378549	3.69999e-08	OpenGWAS	ukb-b-10827	Ben Elsworth	cluster_4	7.4318	7.4318	0.927192	Other	Other phenotypes	TRUE
PheWAS PD	rs11642015	Serum 25-Hydroxyvitamin D levels			0.0113744	0.00206653	3.71065e-08	OpenGWAS	ebi-a-GCST90000618	Revez JA	cluster_4	7.43055	7.43055	0.927192	Other	Other phenotypes	TRUE
PheWAS PD	rs11642015	Relative age of first facial hair	Neale Lab		-0.00883415	0.00161574	4.57036e-08	OpenGWAS	ukb-a-299	Neale	cluster_4	7.34005	7.34005	0.927192	Other	Other phenotypes	TRUE
PheWAS PD	rs11642015	Number of self-reported non-cancer illnesses	MRC-IEU		0.00941827	0.00173963	6.19998e-08	OpenGWAS	ukb-b-4063	Ben Elsworth	cluster_4	7.20761	7.20761	0.927192	Other	Other phenotypes	FALSE
PheWAS PD	rs11642015	Operative procedures - main OPCS: A65.1 Carpal tunnel release	MRC-IEU		0.00150904	0.000279561	6.69993e-08	OpenGWAS	ukb-b-4518	Ben Elsworth	cluster_4	7.17393	7.17393	0.927192	Other	Other phenotypes	FALSE
PheWAS PD	rs11642015	Testosterone			-0.037189	0.0068995	7.04563e-08	OpenGWAS	ukb-d-30850_raw	Neale lab	cluster_4	7.15208	7.15208	0.927192	Other	Other phenotypes	FALSE
PheWAS PD	rs11642015	Primary gonarthrosis, bilateral			0.0937	0.0175	8.12793e-08	OpenGWAS	finn-b-PRIM_KNEEARTHROSIS		cluster_4	7.09002	7.09002	0.927192	Other	Other phenotypes	FALSE
PheWAS PD	rs11642015	Illnesses of mother: Diabetes	Neale Lab		0.00398156	0.000742395	8.18502e-08	OpenGWAS	ukb-a-216	Neale	cluster_4	7.08698	7.08698	0.927192	Other	Other phenotypes	FALSE
PheWAS PD	rs11642015	Glucose			0.013593	0.0025371	8.43704e-08	OpenGWAS	ukb-d-30740_irnt	Neale lab	cluster_4	7.07381	7.07381	0.927192	Other	Other phenotypes	FALSE
PheWAS PD	rs10995201	Operation code: lumpectomy	MRC-IEU		-0.00400092	0.000530239	4.49987e-14	OpenGWAS	ukb-b-10827	Ben Elsworth	cluster_2	13.3468	13.3468	1.76542	Other	Other phenotypes	TRUE
PheWAS PD	rs10995201	Morning/evening person (chronotype)	MRC-IEU		-0.016222	0.00290468	2.30001e-08	OpenGWAS	ukb-b-4956	Ben Elsworth	cluster_2	7.63827	7.63827	1.76542	Other	Other phenotypes	TRUE
