## Supplementary Tables 22-27 for "The mediating role of mammographic density in the protective effect of early-life adiposity on breast cancer risk: a multivariable Mendelian randomization study"

### Sheet: S22 genes_DA
cluster	rsID	gene	source	qtl_group	cluster_effect_direction
cluster_1	rs11205303	MTMR11	positional mapping		negative
cluster_1	rs11686013	AC092594.1	positional mapping		negative
cluster_1	rs11686013	LINC01376	positional mapping		negative
cluster_1	rs17625845	AC012363.13	positional mapping		negative
cluster_2	rs10034692	AC142293.3	positional mapping		positive
cluster_2	rs10034692	ENSG00000249942	positional mapping		positive
cluster_2	rs11877925	BCL2	positional mapping		positive
cluster_2	rs12365491	GVINP1	positional mapping		positive
cluster_2	rs1503613	Y_RNA	positional mapping		positive
cluster_2	rs17196808	RP11-290F20.1	positional mapping		positive
cluster_2	rs17196808	LINC01270	positional mapping		positive
cluster_2	rs233174	PRDM6	positional mapping		positive
cluster_2	rs2642278	MKX	positional mapping		positive
cluster_2	rs28763893	PPARG	positional mapping		positive
cluster_2	rs3819405	ATXN1	positional mapping		positive
cluster_2	rs7555006	CDKN2C	positional mapping		positive
cluster_2	rs7555006	EPS15	eQTL	Adipose_Subcutaneous	positive
cluster_3	rs10995181	ZNF365	positional mapping		positive
cluster_3	rs10995181	ENSG00000285837	positional mapping		positive
cluster_3	rs11642015	FTO	positional mapping		positive
cluster_3	rs16857609	DIRC3	positional mapping		positive
cluster_3	rs686722	LSP1	positional mapping		positive
cluster_Junk	rs11628293	RAD51B	positional mapping		positive
cluster_Junk	rs73169097	MKL1	positional mapping		negative
cluster_Junk	rs73169097	MRTFA	positional mapping		negative
cluster_Null	rs35106244	FUT2	positional mapping		negative
cluster_Null	rs35106244	SEC1P	eQTL	Breast_Mammary_Tissue, Adipose_Subcutaneous	negative

### Sheet: S23 genes_NDA
cluster	rsID	gene	source	qtl_group	cluster_effect_direction
cluster_1	rs11642015	FTO	positional mapping		negative
cluster_1	rs4849885	LINC01101	positional mapping		negative
cluster_2	rs11676272	ADCY3	positional mapping		negative
cluster_2	rs11676272	ADCY3	eQTL	Adipose_Subcutaneous, Adipose_Visceral_Omentum	negative
cluster_2	rs11676272	CENPO	eQTL	Adipose_Visceral_Omentum	negative
cluster_2	rs2094510	SEC16B	positional mapping		negative
cluster_2	rs2094510	ENSG00000227579	positional mapping		negative
cluster_2	rs28451064	AP000320.7:AP000318.2	positional mapping		negative
cluster_2	rs28451064	ENSG00000214955	positional mapping		negative
cluster_2	rs28451064	ENSG00000272657	positional mapping		negative
cluster_2	rs9953008	RP11-396N11.1	positional mapping		negative
cluster_2	rs9953008	ENSG00000267401	positional mapping		negative
cluster_3	rs75772194	AC090453.1	positional mapping		positive
cluster_3	rs75772194	ZNF703	eQTL	Adipose_Subcutaneous	positive

### Sheet: S24 genes_PD
cluster	rsID	gene	source	qtl_group	cluster_effect_direction
cluster_1	rs12048493	OTUD7B	positional mapping		negative
cluster_1	rs4286946	AC090453.1	positional mapping		negative
cluster_1	rs4286946	ZNF703	eQTL	Adipose_Subcutaneous	negative
cluster_2	rs10995201	ZNF365	positional mapping		positive
cluster_2	rs10995201	ENSG00000285837	positional mapping		positive
cluster_2	rs10995201	LINC02929	positional mapping		positive
cluster_3	rs2419836	HABP2	positional mapping		positive
cluster_3	rs34472009	SEC16B	positional mapping		positive
cluster_3	rs34472009	ENSG00000227579	positional mapping		positive
cluster_3	rs4135284	PPARG	positional mapping		positive
cluster_3	rs7163890	RP11-739G5.1:CTD-3049M7.1	positional mapping		positive
cluster_3	rs7163890	ENSG00000258631	positional mapping		positive
cluster_3	rs7163890	LINC01579	positional mapping		positive
cluster_3	rs73455634	RP11-396N11.1	positional mapping		positive
cluster_4	rs10182458	ADCY3	positional mapping		positive
cluster_4	rs10182458	ADCY3	eQTL	Adipose_Subcutaneous, Adipose_Visceral_Omentum	positive
cluster_4	rs10182458	CENPO	eQTL	Adipose_Visceral_Omentum	positive
cluster_4	rs11642015	FTO	positional mapping		positive
cluster_4	rs3819405	ATXN1	positional mapping		positive

### Sheet: S25 pathways_DA
rsID	gene	cluster	cluster_effect_direction	pathway	db	pathway_only_in_genes_with_this_effect
rs11205303	MTMR11	cluster_1	negative	Phosphoinositides metabolism WP4971	WikiPathway_2021_Human	only in negative
rs11205303	MTMR11	cluster_1	negative	phosphatidylinositol dephosphorylation (GO:0046856)	GO_Biological_Process_2021	only in negative
rs11205303	MTMR11	cluster_1	negative	phospholipid dephosphorylation (GO:0046839)	GO_Biological_Process_2021	only in negative
rs11205303	MTMR11	cluster_1	negative	phosphatidylinositol metabolic process (GO:0046488)	GO_Biological_Process_2021	only in negative
rs11205303	MTMR11	cluster_1	negative	phosphatidylinositol-3-phosphatase activity (GO:0004438)	GO_Molecular_Function_2021	only in negative
rs11205303	MTMR11	cluster_1	negative	phosphatidylinositol monophosphate phosphatase activity (GO:0052744)	GO_Molecular_Function_2021	only in negative
rs73169097	MRTFA	cluster_Junk	negative	SUMOylation of transcription cofactors R-HSA-3899300	Reactome_2022	only in negative
rs73169097	MRTFA	cluster_Junk	negative	RHO GTPases Activate Formins R-HSA-5663220	Reactome_2022	only in negative
rs73169097	MRTFA	cluster_Junk	negative	smooth muscle cell differentiation (GO:0051145)	GO_Biological_Process_2021	only in negative
rs73169097	MRTFA	cluster_Junk	negative	epiboly involved in wound healing (GO:0090505)	GO_Biological_Process_2021	only in negative
rs73169097	MRTFA	cluster_Junk	negative	wound healing, spreading of cells (GO:0044319)	GO_Biological_Process_2021	only in negative
rs73169097	MRTFA	cluster_Junk	negative	muscle cell differentiation (GO:0042692)	GO_Biological_Process_2021	only in negative
rs73169097	MRTFA	cluster_Junk	negative	regulation of transcription by RNA polymerase II (GO:0006357)	GO_Biological_Process_2021	in both
rs73169097	MRTFA	cluster_Junk	negative	positive regulation of transcription by RNA polymerase II (GO:0045944)	GO_Biological_Process_2021	in both
rs73169097	MRTFA	cluster_Junk	negative	positive regulation of transcription, DNA-templated (GO:0045893)	GO_Biological_Process_2021	in both
rs73169097	MRTFA	cluster_Junk	negative	intracellular membrane-bounded organelle (GO:0043231)	GO_Cellular_Component_2021	in both
rs73169097	MRTFA	cluster_Junk	negative	nucleus (GO:0005634)	GO_Cellular_Component_2021	in both
rs73169097	MRTFA	cluster_Junk	negative	leucine zipper domain binding (GO:0043522)	GO_Molecular_Function_2021	only in negative
rs73169097	MRTFA	cluster_Junk	negative	LRR domain binding (GO:0030275)	GO_Molecular_Function_2021	only in negative
rs73169097	MRTFA	cluster_Junk	negative	actin monomer binding (GO:0003785)	GO_Molecular_Function_2021	only in negative
rs73169097	MRTFA	cluster_Junk	negative	actin binding (GO:0003779)	GO_Molecular_Function_2021	only in negative
rs73169097	MKL1	cluster_Junk	negative	RHO GTPases Activate Formins Homo sapiens R-HSA-5663220	Reactome_2016	only in negative
rs73169097	MKL1	cluster_Junk	negative	RHO GTPase Effectors Homo sapiens R-HSA-195258	Reactome_2016	only in negative
rs73169097	MKL1	cluster_Junk	negative	Signaling by Rho GTPases Homo sapiens R-HSA-194315	Reactome_2016	only in negative
rs73169097	MKL1	cluster_Junk	negative	Signal Transduction Homo sapiens R-HSA-162582	Reactome_2016	in both
rs35106244	FUT2	cluster_Null	negative	ABO blood group biosynthesis R-HSA-9033807	Reactome_2022	only in negative
rs35106244	FUT2	cluster_Null	negative	Lewis blood group biosynthesis R-HSA-9037629	Reactome_2022	only in negative
rs35106244	FUT2	cluster_Null	negative	Glycosphingolipid biosynthesis	KEGG_2021_Human	only in negative
rs35106244	FUT2	cluster_Null	negative	Globo Sphingolipid Metabolism WP1424	WikiPathway_2021_Human	only in negative
rs35106244	FUT2	cluster_Null	negative	L-fucose catabolic process (GO:0042355)	GO_Biological_Process_2021	only in negative
rs35106244	FUT2	cluster_Null	negative	L-fucose metabolic process (GO:0042354)	GO_Biological_Process_2021	only in negative
rs35106244	FUT2	cluster_Null	negative	fucose catabolic process (GO:0019317)	GO_Biological_Process_2021	only in negative
rs35106244	FUT2	cluster_Null	negative	membrane lipid metabolic process (GO:0006643)	GO_Biological_Process_2021	only in negative
rs35106244	FUT2	cluster_Null	negative	oligosaccharide biosynthetic process (GO:0009312)	GO_Biological_Process_2021	only in negative
rs35106244	FUT2	cluster_Null	negative	carbohydrate biosynthetic process (GO:0016051)	GO_Biological_Process_2021	only in negative
rs35106244	FUT2	cluster_Null	negative	oligosaccharide metabolic process (GO:0009311)	GO_Biological_Process_2021	only in negative
rs35106244	FUT2	cluster_Null	negative	glycolipid metabolic process (GO:0006664)	GO_Biological_Process_2021	only in negative
rs35106244	FUT2	cluster_Null	negative	glycoprotein biosynthetic process (GO:0009101)	GO_Biological_Process_2021	only in negative
rs35106244	FUT2	cluster_Null	negative	regulation of endothelial cell proliferation (GO:0001936)	GO_Biological_Process_2021	only in negative
rs35106244	FUT2	cluster_Null	negative	regulation of epithelial cell proliferation (GO:0050678)	GO_Biological_Process_2021	only in negative
rs35106244	FUT2	cluster_Null	negative	protein glycosylation (GO:0006486)	GO_Biological_Process_2021	only in negative
rs35106244	FUT2	cluster_Null	negative	regulation of cell adhesion (GO:0030155)	GO_Biological_Process_2021	only in negative
rs35106244	FUT2	cluster_Null	negative	cellular protein modification process (GO:0006464)	GO_Biological_Process_2021	only in negative
rs35106244	FUT2	cluster_Null	negative	Golgi membrane (GO:0000139)	GO_Cellular_Component_2021	only in negative
rs35106244	FUT2	cluster_Null	negative	bounding membrane of organelle (GO:0098588)	GO_Cellular_Component_2021	only in negative
rs35106244	FUT2	cluster_Null	negative	fucosyltransferase activity (GO:0008417)	GO_Molecular_Function_2021	only in negative
rs35106244	FUT2	cluster_Null	negative	hexosyltransferase activity (GO:0016758)	GO_Molecular_Function_2021	only in negative
rs233174	PRDM6	cluster_2	positive	Lysine degradation	KEGG_2021_Human	only in positive
rs233174	PRDM6	cluster_2	positive	negative regulation of transcription by RNA polymerase II (GO:0000122)	GO_Biological_Process_2021	only in positive
rs233174	PRDM6	cluster_2	positive	negative regulation of transcription, DNA-templated (GO:0045892)	GO_Biological_Process_2021	only in positive
rs233174	PRDM6	cluster_2	positive	regulation of transcription by RNA polymerase II (GO:0006357)	GO_Biological_Process_2021	in both
rs233174	PRDM6	cluster_2	positive	regulation of macromolecule metabolic process (GO:0060255)	GO_Biological_Process_2021	only in positive
rs233174	PRDM6	cluster_2	positive	regulation of gene expression (GO:0010468)	GO_Biological_Process_2021	only in positive
rs233174	PRDM6	cluster_2	positive	intracellular membrane-bounded organelle (GO:0043231)	GO_Cellular_Component_2021	in both
rs233174	PRDM6	cluster_2	positive	nucleus (GO:0005634)	GO_Cellular_Component_2021	in both
rs28763893	PPARG	cluster_2	positive	PPARA activates gene expression R-HSA-1989781	Reactome_2022	only in positive
rs28763893	PPARG	cluster_2	positive	Transcriptional regulation of white adipocyte differentiation R-HSA-381340	Reactome_2022	only in positive
rs28763893	PPARG	cluster_2	positive	Nuclear Receptor transcription pathway R-HSA-383280	Reactome_2022	only in positive
rs28763893	PPARG	cluster_2	positive	SUMOylation of intracellular receptors R-HSA-4090294	Reactome_2022	only in positive
rs28763893	PPARG	cluster_2	positive	Regulation of PTEN gene transcription R-HSA-8943724	Reactome_2022	only in positive
rs28763893	PPARG	cluster_2	positive	MECP2 regulates transcription factors R-HSA-9022707	Reactome_2022	only in positive
rs28763893	PPARG	cluster_2	positive	Nuclear Receptor transcription pathway Homo sapiens R-HSA-383280	Reactome_2016	only in positive
rs28763893	PPARG	cluster_2	positive	Transcriptional regulation of white adipocyte differentiation Homo sapiens R-HSA-381340	Reactome_2016	only in positive
rs28763893	PPARG	cluster_2	positive	PPARA activates gene expression Homo sapiens R-HSA-1989781	Reactome_2016	only in positive
rs28763893	PPARG	cluster_2	positive	Regulation of lipid metabolism by Peroxisome proliferator-activated receptor alpha (PPARalpha) Homo sapiens R-HSA-400206	Reactome_2016	only in positive
rs28763893	PPARG	cluster_2	positive	Fatty acid, triacylglycerol, and ketone body metabolism Homo sapiens R-HSA-535734	Reactome_2016	only in positive
rs28763893	PPARG	cluster_2	positive	Metabolism of lipids and lipoproteins Homo sapiens R-HSA-556833	Reactome_2016	only in positive
rs28763893	PPARG	cluster_2	positive	Developmental Biology Homo sapiens R-HSA-1266738	Reactome_2016	only in positive
rs28763893	PPARG	cluster_2	positive	Generic Transcription Pathway Homo sapiens R-HSA-212436	Reactome_2016	only in positive
rs28763893	PPARG	cluster_2	positive	Gene Expression Homo sapiens R-HSA-74160	Reactome_2016	only in positive
rs28763893	PPARG	cluster_2	positive	Metabolism Homo sapiens R-HSA-1430728	Reactome_2016	only in positive
rs28763893	PPARG	cluster_2	positive	Transcriptional misregulation in cancer	KEGG_2021_Human	only in positive
rs28763893	PPARG	cluster_2	positive	Lipid and atherosclerosis	KEGG_2021_Human	only in positive
rs28763893	PPARG	cluster_2	positive	Thyroid cancer	KEGG_2021_Human	only in positive
rs28763893	PPARG	cluster_2	positive	PPAR signaling pathway	KEGG_2021_Human	only in positive
rs28763893	PPARG	cluster_2	positive	Longevity regulating pathway	KEGG_2021_Human	only in positive
rs28763893	PPARG	cluster_2	positive	AMPK signaling pathway	KEGG_2021_Human	only in positive
rs28763893	PPARG	cluster_2	positive	Osteoclast differentiation	KEGG_2021_Human	only in positive
rs28763893	PPARG	cluster_2	positive	Pathways in cancer	KEGG_2021_Human	only in positive
rs28763893	PPARG	cluster_2	positive	Non-alcoholic fatty liver disease	KEGG_2021_Human	only in positive
rs28763893	PPARG	cluster_2	positive	Thermogenesis	KEGG_2021_Human	only in positive
rs28763893	PPARG	cluster_2	positive	Huntington disease	KEGG_2021_Human	only in positive
rs28763893	PPARG	cluster_2	positive	HIF1A and PPARG regulation of glycolysis WP2456	WikiPathway_2021_Human	only in positive
rs28763893	PPARG	cluster_2	positive	Eicosanoid metabolism via cytochrome P450 monooxygenases (CYP) pathway WP4720	WikiPathway_2021_Human	only in positive
rs28763893	PPARG	cluster_2	positive	NAD metabolism, sirtuins and aging WP3630	WikiPathway_2021_Human	only in positive
rs28763893	PPARG	cluster_2	positive	Transcriptional cascade regulating adipogenesis WP4211	WikiPathway_2021_Human	only in positive
rs28763893	PPARG	cluster_2	positive	Galanin receptor pathway WP4970	WikiPathway_2021_Human	only in positive
rs28763893	PPARG	cluster_2	positive	Transcription factor regulation in adipogenesis WP3599	WikiPathway_2021_Human	only in positive
rs28763893	PPARG	cluster_2	positive	Differentiation of white and brown adipocyte WP2895	WikiPathway_2021_Human	only in positive
rs28763893	PPARG	cluster_2	positive	White fat cell differentiation WP4149	WikiPathway_2021_Human	only in positive
rs28763893	PPARG	cluster_2	positive	Nuclear Receptors in Lipid Metabolism and Toxicity WP299	WikiPathway_2021_Human	only in positive
rs28763893	PPARG	cluster_2	positive	The influence of laminopathies on Wnt signaling WP4844	WikiPathway_2021_Human	only in positive
rs28763893	PPARG	cluster_2	positive	Nuclear receptors WP170	WikiPathway_2021_Human	only in positive
rs28763893	PPARG	cluster_2	positive	Prostaglandin Synthesis and Regulation WP98	WikiPathway_2021_Human	only in positive
rs28763893	PPARG	cluster_2	positive	Energy Metabolism WP1541	WikiPathway_2021_Human	only in positive
rs28763893	PPARG	cluster_2	positive	Wnt Signaling Pathway WP363	WikiPathway_2021_Human	only in positive
rs28763893	PPARG	cluster_2	positive	The Overlap Between Signal Transduction Pathways that Contribute to a Range of LMNA Laminopathies WP4879	WikiPathway_2021_Human	only in positive
rs28763893	PPARG	cluster_2	positive	PPAR signaling pathway WP3942	WikiPathway_2021_Human	only in positive
rs28763893	PPARG	cluster_2	positive	Sterol regulatory element-binding proteins (SREBP) signaling WP1982	WikiPathway_2021_Human	only in positive
rs28763893	PPARG	cluster_2	positive	16p11.2 proximal deletion syndrome WP4949	WikiPathway_2021_Human	only in positive
rs28763893	PPARG	cluster_2	positive	Thyroid hormones production and their peripheral downstream signaling effects WP4746	WikiPathway_2021_Human	only in positive
rs28763893	PPARG	cluster_2	positive	Thermogenesis WP4321	WikiPathway_2021_Human	only in positive
rs28763893	PPARG	cluster_2	positive	Gastrin signaling pathway WP4659	WikiPathway_2021_Human	only in positive
rs28763893	PPARG	cluster_2	positive	Osteoblast differentiation WP4787	WikiPathway_2021_Human	only in positive
rs28763893	PPARG	cluster_2	positive	Adipogenesis WP236	WikiPathway_2021_Human	only in positive
rs28763893	PPARG	cluster_2	positive	Circadian rhythm related genes WP3594	WikiPathway_2021_Human	only in positive
rs28763893	PPARG	cluster_2	positive	regulation of fat cell differentiation (GO:0045598)	GO_Biological_Process_2021	only in positive
rs28763893	PPARG	cluster_2	positive	negative regulation of vascular endothelial cell proliferation (GO:1905563)	GO_Biological_Process_2021	only in positive
rs28763893	PPARG	cluster_2	positive	negative regulation of gene silencing by RNA (GO:0060967)	GO_Biological_Process_2021	only in positive
rs28763893	PPARG	cluster_2	positive	positive regulation of vascular associated smooth muscle cell apoptotic process (GO:1905461)	GO_Biological_Process_2021	only in positive
rs28763893	PPARG	cluster_2	positive	positive regulation of low-density lipoprotein receptor activity (GO:1905599)	GO_Biological_Process_2021	only in positive
rs28763893	PPARG	cluster_2	positive	negative regulation of posttranscriptional gene silencing (GO:0060149)	GO_Biological_Process_2021	only in positive
rs28763893	PPARG	cluster_2	positive	negative regulation of sequestering of triglyceride (GO:0010891)	GO_Biological_Process_2021	only in positive
rs28763893	PPARG	cluster_2	positive	foam cell differentiation (GO:0090077)	GO_Biological_Process_2021	only in positive
rs28763893	PPARG	cluster_2	positive	macrophage derived foam cell differentiation (GO:0010742)	GO_Biological_Process_2021	only in positive
rs28763893	PPARG	cluster_2	positive	peroxisome proliferator activated receptor signaling pathway (GO:0035357)	GO_Biological_Process_2021	only in positive
rs28763893	PPARG	cluster_2	positive	negative regulation of response to interferon-gamma (GO:0060331)	GO_Biological_Process_2021	only in positive
rs28763893	PPARG	cluster_2	positive	regulation of vascular associated smooth muscle cell apoptotic process (GO:1905459)	GO_Biological_Process_2021	only in positive
rs28763893	PPARG	cluster_2	positive	negative regulation of interferon-gamma-mediated signaling pathway (GO:0060336)	GO_Biological_Process_2021	only in positive
rs28763893	PPARG	cluster_2	positive	white fat cell differentiation (GO:0050872)	GO_Biological_Process_2021	only in positive
rs28763893	PPARG	cluster_2	positive	positive regulation of smooth muscle cell apoptotic process (GO:0034393)	GO_Biological_Process_2021	only in positive
rs28763893	PPARG	cluster_2	positive	lipoprotein transport (GO:0042953)	GO_Biological_Process_2021	only in positive
rs28763893	PPARG	cluster_2	positive	negative regulation of cholesterol storage (GO:0010887)	GO_Biological_Process_2021	only in positive
rs28763893	PPARG	cluster_2	positive	retinoic acid receptor signaling pathway (GO:0048384)	GO_Biological_Process_2021	only in positive
rs28763893	PPARG	cluster_2	positive	lipoprotein localization (GO:0044872)	GO_Biological_Process_2021	only in positive
rs28763893	PPARG	cluster_2	positive	monocyte differentiation (GO:0030224)	GO_Biological_Process_2021	only in positive
rs28763893	PPARG	cluster_2	positive	negative regulation of gene silencing by miRNA (GO:0060965)	GO_Biological_Process_2021	only in positive
rs28763893	PPARG	cluster_2	positive	negative regulation of macrophage derived foam cell differentiation (GO:0010745)	GO_Biological_Process_2021	only in positive
rs28763893	PPARG	cluster_2	positive	cellular response to low-density lipoprotein particle stimulus (GO:0071404)	GO_Biological_Process_2021	only in positive
rs28763893	PPARG	cluster_2	positive	negative regulation of pri-miRNA transcription by RNA polymerase II (GO:1902894)	GO_Biological_Process_2021	only in positive
rs28763893	PPARG	cluster_2	positive	regulation of sequestering of triglyceride (GO:0010889)	GO_Biological_Process_2021	only in positive
rs28763893	PPARG	cluster_2	positive	placenta development (GO:0001890)	GO_Biological_Process_2021	only in positive
rs28763893	PPARG	cluster_2	positive	positive regulation of small molecule metabolic process (GO:0062013)	GO_Biological_Process_2021	only in positive
rs28763893	PPARG	cluster_2	positive	regulation of cholesterol storage (GO:0010885)	GO_Biological_Process_2021	only in positive
rs28763893	PPARG	cluster_2	positive	negative regulation of vascular associated smooth muscle cell proliferation (GO:1904706)	GO_Biological_Process_2021	only in positive
rs28763893	PPARG	cluster_2	positive	regulation of fatty acid metabolic process (GO:0019217)	GO_Biological_Process_2021	only in positive
rs28763893	PPARG	cluster_2	positive	regulation of vascular endothelial cell proliferation (GO:1905562)	GO_Biological_Process_2021	only in positive
rs28763893	PPARG	cluster_2	positive	positive regulation of fatty acid metabolic process (GO:0045923)	GO_Biological_Process_2021	only in positive
rs28763893	PPARG	cluster_2	positive	fatty acid transport (GO:0015908)	GO_Biological_Process_2021	only in positive
rs28763893	PPARG	cluster_2	positive	negative regulation of lipid storage (GO:0010888)	GO_Biological_Process_2021	only in positive
rs28763893	PPARG	cluster_2	positive	regulation of interferon-gamma-mediated signaling pathway (GO:0060334)	GO_Biological_Process_2021	only in positive
rs28763893	PPARG	cluster_2	positive	positive regulation of cholesterol efflux (GO:0010875)	GO_Biological_Process_2021	only in positive
rs28763893	PPARG	cluster_2	positive	positive regulation of lipid metabolic process (GO:0045834)	GO_Biological_Process_2021	only in positive
rs28763893	PPARG	cluster_2	positive	negative regulation of signaling receptor activity (GO:2000272)	GO_Biological_Process_2021	only in positive
rs28763893	PPARG	cluster_2	positive	mononuclear cell differentiation (GO:1903131)	GO_Biological_Process_2021	only in positive
rs28763893	PPARG	cluster_2	positive	regulation of macrophage derived foam cell differentiation (GO:0010743)	GO_Biological_Process_2021	only in positive
rs28763893	PPARG	cluster_2	positive	negative regulation of osteoblast differentiation (GO:0045668)	GO_Biological_Process_2021	only in positive
rs28763893	PPARG	cluster_2	positive	long-chain fatty acid transport (GO:0015909)	GO_Biological_Process_2021	only in positive
rs28763893	PPARG	cluster_2	positive	negative regulation of smooth muscle cell proliferation (GO:0048662)	GO_Biological_Process_2021	only in positive
rs28763893	PPARG	cluster_2	positive	positive regulation of cholesterol transport (GO:0032376)	GO_Biological_Process_2021	only in positive
rs28763893	PPARG	cluster_2	positive	regulation of cholesterol efflux (GO:0010874)	GO_Biological_Process_2021	only in positive
rs28763893	PPARG	cluster_2	positive	negative regulation of blood vessel endothelial cell migration (GO:0043537)	GO_Biological_Process_2021	only in positive
rs28763893	PPARG	cluster_2	positive	positive regulation of pri-miRNA transcription by RNA polymerase II (GO:1902895)	GO_Biological_Process_2021	only in positive
rs28763893	PPARG	cluster_2	positive	positive regulation of DNA binding (GO:0043388)	GO_Biological_Process_2021	only in positive
rs28763893	PPARG	cluster_2	positive	negative regulation of endothelial cell proliferation (GO:0001937)	GO_Biological_Process_2021	only in positive
rs28763893	PPARG	cluster_2	positive	regulation of vascular associated smooth muscle cell proliferation (GO:1904705)	GO_Biological_Process_2021	only in positive
rs28763893	PPARG	cluster_2	positive	negative regulation of endothelial cell migration (GO:0010596)	GO_Biological_Process_2021	only in positive
rs28763893	PPARG	cluster_2	positive	regulation of pri-miRNA transcription by RNA polymerase II (GO:1902893)	GO_Biological_Process_2021	only in positive
rs28763893	PPARG	cluster_2	positive	regulation of DNA binding (GO:0051101)	GO_Biological_Process_2021	only in positive
rs28763893	PPARG	cluster_2	positive	negative regulation of transcription by RNA polymerase II (GO:0000122)	GO_Biological_Process_2021	only in positive
rs28763893	PPARG	cluster_2	positive	regulation of smooth muscle cell proliferation (GO:0048660)	GO_Biological_Process_2021	only in positive
rs28763893	PPARG	cluster_2	positive	positive regulation of fat cell differentiation (GO:0045600)	GO_Biological_Process_2021	only in positive
rs28763893	PPARG	cluster_2	positive	negative regulation of BMP signaling pathway (GO:0030514)	GO_Biological_Process_2021	only in positive
rs28763893	PPARG	cluster_2	positive	negative regulation of cytokine-mediated signaling pathway (GO:0001960)	GO_Biological_Process_2021	only in positive
rs28763893	PPARG	cluster_2	positive	regulation of blood vessel endothelial cell migration (GO:0043535)	GO_Biological_Process_2021	only in positive
rs28763893	PPARG	cluster_2	positive	fat cell differentiation (GO:0045444)	GO_Biological_Process_2021	only in positive
rs28763893	PPARG	cluster_2	positive	lipid homeostasis (GO:0055088)	GO_Biological_Process_2021	only in positive
rs28763893	PPARG	cluster_2	positive	chemical homeostasis (GO:0048878)	GO_Biological_Process_2021	only in positive
rs28763893	PPARG	cluster_2	positive	regulation of gene silencing by miRNA (GO:0060964)	GO_Biological_Process_2021	only in positive
rs28763893	PPARG	cluster_2	positive	carbohydrate homeostasis (GO:0033500)	GO_Biological_Process_2021	only in positive
rs28763893	PPARG	cluster_2	positive	myeloid leukocyte differentiation (GO:0002573)	GO_Biological_Process_2021	only in positive
rs28763893	PPARG	cluster_2	positive	negative regulation of cell population proliferation (GO:0008285)	GO_Biological_Process_2021	only in positive
rs28763893	PPARG	cluster_2	positive	regulation of BMP signaling pathway (GO:0030510)	GO_Biological_Process_2021	only in positive
rs28763893	PPARG	cluster_2	positive	negative regulation of blood vessel morphogenesis (GO:2000181)	GO_Biological_Process_2021	only in positive
rs28763893	PPARG	cluster_2	positive	negative regulation of cellular response to growth factor stimulus (GO:0090288)	GO_Biological_Process_2021	only in positive
rs28763893	PPARG	cluster_2	positive	activation of cysteine-type endopeptidase activity involved in apoptotic process (GO:0006919)	GO_Biological_Process_2021	only in positive
rs28763893	PPARG	cluster_2	positive	regulation of osteoblast differentiation (GO:0045667)	GO_Biological_Process_2021	only in positive
rs28763893	PPARG	cluster_2	positive	response to insulin (GO:0032868)	GO_Biological_Process_2021	only in positive
rs28763893	PPARG	cluster_2	positive	negative regulation of defense response (GO:0031348)	GO_Biological_Process_2021	only in positive
rs28763893	PPARG	cluster_2	positive	glucose homeostasis (GO:0042593)	GO_Biological_Process_2021	only in positive
rs28763893	PPARG	cluster_2	positive	negative regulation of angiogenesis (GO:0016525)	GO_Biological_Process_2021	only in positive
rs28763893	PPARG	cluster_2	positive	positive regulation of binding (GO:0051099)	GO_Biological_Process_2021	only in positive
rs28763893	PPARG	cluster_2	positive	regulation of lipid metabolic process (GO:0019216)	GO_Biological_Process_2021	only in positive
rs28763893	PPARG	cluster_2	positive	epithelial cell differentiation (GO:0030855)	GO_Biological_Process_2021	only in positive
rs28763893	PPARG	cluster_2	positive	negative regulation of nucleic acid-templated transcription (GO:1903507)	GO_Biological_Process_2021	only in positive
rs28763893	PPARG	cluster_2	positive	positive regulation of cellular metabolic process (GO:0031325)	GO_Biological_Process_2021	only in positive
rs28763893	PPARG	cluster_2	positive	cellular response to peptide hormone stimulus (GO:0071375)	GO_Biological_Process_2021	only in positive
rs28763893	PPARG	cluster_2	positive	negative regulation of transcription, DNA-templated (GO:0045892)	GO_Biological_Process_2021	only in positive
rs28763893	PPARG	cluster_2	positive	negative regulation of transmembrane receptor protein serine/threonine kinase signaling pathway (GO:0090101)	GO_Biological_Process_2021	only in positive
rs28763893	PPARG	cluster_2	positive	response to lipid (GO:0033993)	GO_Biological_Process_2021	only in positive
rs28763893	PPARG	cluster_2	positive	negative regulation of response to external stimulus (GO:0032102)	GO_Biological_Process_2021	only in positive
rs28763893	PPARG	cluster_2	positive	positive regulation of cysteine-type endopeptidase activity involved in apoptotic process (GO:0043280)	GO_Biological_Process_2021	only in positive
rs28763893	PPARG	cluster_2	positive	epithelium development (GO:0060429)	GO_Biological_Process_2021	only in positive
rs28763893	PPARG	cluster_2	positive	fatty acid metabolic process (GO:0006631)	GO_Biological_Process_2021	only in positive
rs28763893	PPARG	cluster_2	positive	cellular response to insulin stimulus (GO:0032869)	GO_Biological_Process_2021	only in positive
rs28763893	PPARG	cluster_2	positive	regulation of primary metabolic process (GO:0080090)	GO_Biological_Process_2021	only in positive
rs28763893	PPARG	cluster_2	positive	negative regulation of cellular macromolecule biosynthetic process (GO:2000113)	GO_Biological_Process_2021	only in positive
rs28763893	PPARG	cluster_2	positive	regulation of transcription by RNA polymerase II (GO:0006357)	GO_Biological_Process_2021	in both
rs28763893	PPARG	cluster_2	positive	transcription initiation from RNA polymerase II promoter (GO:0006367)	GO_Biological_Process_2021	only in positive
rs28763893	PPARG	cluster_2	positive	monocarboxylic acid metabolic process (GO:0032787)	GO_Biological_Process_2021	only in positive
rs28763893	PPARG	cluster_2	positive	DNA-templated transcription, initiation (GO:0006352)	GO_Biological_Process_2021	only in positive
rs28763893	PPARG	cluster_2	positive	negative regulation of cell differentiation (GO:0045596)	GO_Biological_Process_2021	only in positive
rs28763893	PPARG	cluster_2	positive	regulation of angiogenesis (GO:0045765)	GO_Biological_Process_2021	only in positive
rs28763893	PPARG	cluster_2	positive	regulation of inflammatory response (GO:0050727)	GO_Biological_Process_2021	only in positive
rs28763893	PPARG	cluster_2	positive	negative regulation of inflammatory response (GO:0050728)	GO_Biological_Process_2021	only in positive
rs28763893	PPARG	cluster_2	positive	positive regulation of DNA-binding transcription factor activity (GO:0051091)	GO_Biological_Process_2021	only in positive
rs28763893	PPARG	cluster_2	positive	positive regulation of cell differentiation (GO:0045597)	GO_Biological_Process_2021	only in positive
rs28763893	PPARG	cluster_2	positive	innate immune response (GO:0045087)	GO_Biological_Process_2021	only in positive
rs28763893	PPARG	cluster_2	positive	positive regulation of transcription by RNA polymerase II (GO:0045944)	GO_Biological_Process_2021	in both
rs28763893	PPARG	cluster_2	positive	transcription by RNA polymerase II (GO:0006366)	GO_Biological_Process_2021	only in positive
rs28763893	PPARG	cluster_2	positive	protein transport (GO:0015031)	GO_Biological_Process_2021	only in positive
rs28763893	PPARG	cluster_2	positive	positive regulation of transcription, DNA-templated (GO:0045893)	GO_Biological_Process_2021	in both
rs28763893	PPARG	cluster_2	positive	positive regulation of nucleic acid-templated transcription (GO:1903508)	GO_Biological_Process_2021	only in positive
rs28763893	PPARG	cluster_2	positive	regulation of transcription, DNA-templated (GO:0006355)	GO_Biological_Process_2021	only in positive
rs28763893	PPARG	cluster_2	positive	intracellular membrane-bounded organelle (GO:0043231)	GO_Cellular_Component_2021	in both
rs28763893	PPARG	cluster_2	positive	nucleus (GO:0005634)	GO_Cellular_Component_2021	in both
rs28763893	PPARG	cluster_2	positive	arachidonic acid binding (GO:0050544)	GO_Molecular_Function_2021	only in positive
rs28763893	PPARG	cluster_2	positive	icosatetraenoic acid binding (GO:0050543)	GO_Molecular_Function_2021	only in positive
rs28763893	PPARG	cluster_2	positive	LBD domain binding (GO:0050693)	GO_Molecular_Function_2021	only in positive
rs28763893	PPARG	cluster_2	positive	icosanoid binding (GO:0050542)	GO_Molecular_Function_2021	only in positive
rs28763893	PPARG	cluster_2	positive	prostaglandin receptor activity (GO:0004955)	GO_Molecular_Function_2021	only in positive
rs28763893	PPARG	cluster_2	positive	retinoid X receptor binding (GO:0046965)	GO_Molecular_Function_2021	only in positive
rs28763893	PPARG	cluster_2	positive	retinoic acid receptor binding (GO:0042974)	GO_Molecular_Function_2021	only in positive
rs28763893	PPARG	cluster_2	positive	actinin binding (GO:0042805)	GO_Molecular_Function_2021	only in positive
rs28763893	PPARG	cluster_2	positive	DNA-binding transcription factor binding (GO:0140297)	GO_Molecular_Function_2021	only in positive
rs28763893	PPARG	cluster_2	positive	alpha-actinin binding (GO:0051393)	GO_Molecular_Function_2021	only in positive
rs28763893	PPARG	cluster_2	positive	E-box binding (GO:0070888)	GO_Molecular_Function_2021	only in positive
rs28763893	PPARG	cluster_2	positive	DNA binding (GO:0003677)	GO_Molecular_Function_2021	only in positive
rs28763893	PPARG	cluster_2	positive	double-stranded DNA binding (GO:0003690)	GO_Molecular_Function_2021	only in positive
rs28763893	PPARG	cluster_2	positive	RNA polymerase II-specific DNA-binding transcription factor binding (GO:0061629)	GO_Molecular_Function_2021	only in positive
rs28763893	PPARG	cluster_2	positive	sequence-specific DNA binding (GO:0043565)	GO_Molecular_Function_2021	only in positive
rs28763893	PPARG	cluster_2	positive	transcription regulatory region nucleic acid binding (GO:0001067)	GO_Molecular_Function_2021	only in positive
rs28763893	PPARG	cluster_2	positive	DNA-binding transcription repressor activity, RNA polymerase II-specific (GO:0001227)	GO_Molecular_Function_2021	only in positive
rs28763893	PPARG	cluster_2	positive	zinc ion binding (GO:0008270)	GO_Molecular_Function_2021	only in positive
rs28763893	PPARG	cluster_2	positive	transition metal ion binding (GO:0046914)	GO_Molecular_Function_2021	only in positive
rs28763893	PPARG	cluster_2	positive	RNA polymerase II cis-regulatory region sequence-specific DNA binding (GO:0000978)	GO_Molecular_Function_2021	only in positive
rs28763893	PPARG	cluster_2	positive	cis-regulatory region sequence-specific DNA binding (GO:0000987)	GO_Molecular_Function_2021	only in positive
rs28763893	PPARG	cluster_2	positive	transcription cis-regulatory region binding (GO:0000976)	GO_Molecular_Function_2021	only in positive
rs28763893	PPARG	cluster_2	positive	RNA polymerase II transcription regulatory region sequence-specific DNA binding (GO:0000977)	GO_Molecular_Function_2021	only in positive
rs28763893	PPARG	cluster_2	positive	sequence-specific double-stranded DNA binding (GO:1990837)	GO_Molecular_Function_2021	only in positive
rs2642278	MKX	cluster_2	positive	muscle organ development (GO:0007517)	GO_Biological_Process_2021	only in positive
rs2642278	MKX	cluster_2	positive	regulation of transcription by RNA polymerase II (GO:0006357)	GO_Biological_Process_2021	in both
rs2642278	MKX	cluster_2	positive	regulation of transcription, DNA-templated (GO:0006355)	GO_Biological_Process_2021	only in positive
rs2642278	MKX	cluster_2	positive	intracellular membrane-bounded organelle (GO:0043231)	GO_Cellular_Component_2021	in both
rs2642278	MKX	cluster_2	positive	nucleus (GO:0005634)	GO_Cellular_Component_2021	in both
rs2642278	MKX	cluster_2	positive	RNA polymerase II cis-regulatory region sequence-specific DNA binding (GO:0000978)	GO_Molecular_Function_2021	only in positive
rs2642278	MKX	cluster_2	positive	cis-regulatory region sequence-specific DNA binding (GO:0000987)	GO_Molecular_Function_2021	only in positive
rs2642278	MKX	cluster_2	positive	RNA polymerase II transcription regulatory region sequence-specific DNA binding (GO:0000977)	GO_Molecular_Function_2021	only in positive
rs7555006	EPS15	cluster_2	positive	EGFR downregulation R-HSA-182971	Reactome_2022	only in positive
rs7555006	EPS15	cluster_2	positive	Negative regulation of MET activity R-HSA-6807004	Reactome_2022	only in positive
rs7555006	EPS15	cluster_2	positive	Cargo recognition for clathrin-mediated endocytosis R-HSA-8856825	Reactome_2022	only in positive
rs7555006	EPS15	cluster_2	positive	Clathrin-mediated endocytosis R-HSA-8856828	Reactome_2022	only in positive
rs7555006	EPS15	cluster_2	positive	InlB-mediated entry of Listeria monocytogenes into host cell R-HSA-8875360	Reactome_2022	only in positive
rs7555006	EPS15	cluster_2	positive	EGFR downregulation Homo sapiens R-HSA-182971	Reactome_2016	only in positive
rs7555006	EPS15	cluster_2	positive	Signaling by EGFR Homo sapiens R-HSA-177929	Reactome_2016	only in positive
rs7555006	EPS15	cluster_2	positive	Signal Transduction Homo sapiens R-HSA-162582	Reactome_2016	in both
rs7555006	EPS15	cluster_2	positive	Endocytosis	KEGG_2021_Human	only in positive
rs7555006	EPS15	cluster_2	positive	VEGFA-VEGFR2 Signaling Pathway WP3888	WikiPathway_2021_Human	only in positive
rs7555006	EPS15	cluster_2	positive	Ebola Virus Pathway on Host WP4217	WikiPathway_2021_Human	only in positive
rs7555006	EPS15	cluster_2	positive	EGF/EGFR signaling pathway WP437	WikiPathway_2021_Human	only in positive
rs7555006	EPS15	cluster_2	positive	receptor-mediated endocytosis of virus by host cell (GO:0019065)	GO_Biological_Process_2021	only in positive
rs7555006	EPS15	cluster_2	positive	clathrin coat assembly (GO:0048268)	GO_Biological_Process_2021	only in positive
rs7555006	EPS15	cluster_2	positive	Golgi to endosome transport (GO:0006895)	GO_Biological_Process_2021	only in positive
rs7555006	EPS15	cluster_2	positive	negative regulation of ERBB signaling pathway (GO:1901185)	GO_Biological_Process_2021	only in positive
rs7555006	EPS15	cluster_2	positive	negative regulation of epidermal growth factor receptor signaling pathway (GO:0042059)	GO_Biological_Process_2021	only in positive
rs7555006	EPS15	cluster_2	positive	vesicle organization (GO:0016050)	GO_Biological_Process_2021	only in positive
rs7555006	EPS15	cluster_2	positive	endocytic recycling (GO:0032456)	GO_Biological_Process_2021	only in positive
rs7555006	EPS15	cluster_2	positive	regulation of epidermal growth factor receptor signaling pathway (GO:0042058)	GO_Biological_Process_2021	only in positive
rs7555006	EPS15	cluster_2	positive	post-Golgi vesicle-mediated transport (GO:0006892)	GO_Biological_Process_2021	only in positive
rs7555006	EPS15	cluster_2	positive	cytosolic transport (GO:0016482)	GO_Biological_Process_2021	only in positive
rs7555006	EPS15	cluster_2	positive	receptor-mediated endocytosis (GO:0006898)	GO_Biological_Process_2021	only in positive
rs7555006	EPS15	cluster_2	positive	cellular protein-containing complex assembly (GO:0034622)	GO_Biological_Process_2021	only in positive
rs7555006	EPS15	cluster_2	positive	membrane organization (GO:0061024)	GO_Biological_Process_2021	only in positive
rs7555006	EPS15	cluster_2	positive	organelle organization (GO:0006996)	GO_Biological_Process_2021	only in positive
rs7555006	EPS15	cluster_2	positive	clathrin coat of coated pit (GO:0030132)	GO_Cellular_Component_2021	only in positive
rs7555006	EPS15	cluster_2	positive	clathrin coat (GO:0030118)	GO_Cellular_Component_2021	only in positive
rs7555006	EPS15	cluster_2	positive	aggresome (GO:0016235)	GO_Cellular_Component_2021	only in positive
rs7555006	EPS15	cluster_2	positive	intracellular membrane-bounded organelle (GO:0043231)	GO_Cellular_Component_2021	in both
rs7555006	EPS15	cluster_2	positive	polyubiquitin modification-dependent protein binding (GO:0031593)	GO_Molecular_Function_2021	only in positive
rs7555006	EPS15	cluster_2	positive	cadherin binding (GO:0045296)	GO_Molecular_Function_2021	only in positive
rs7555006	CDKN2C	cluster_2	positive	Oxidative Stress Induced Senescence R-HSA-2559580	Reactome_2022	only in positive
rs7555006	CDKN2C	cluster_2	positive	Senescence-Associated Secretory Phenotype (SASP) R-HSA-2559582	Reactome_2022	only in positive
rs7555006	CDKN2C	cluster_2	positive	Oncogene Induced Senescence R-HSA-2559585	Reactome_2022	only in positive
rs7555006	CDKN2C	cluster_2	positive	Cyclin D associated events in G1 R-HSA-69231	Reactome_2022	only in positive
rs7555006	CDKN2C	cluster_2	positive	Oncogene Induced Senescence Homo sapiens R-HSA-2559585	Reactome_2016	only in positive
rs7555006	CDKN2C	cluster_2	positive	G1 Phase Homo sapiens R-HSA-69236	Reactome_2016	only in positive
rs7555006	CDKN2C	cluster_2	positive	Cyclin D associated events in G1 Homo sapiens R-HSA-69231	Reactome_2016	only in positive
rs7555006	CDKN2C	cluster_2	positive	Senescence-Associated Secretory Phenotype (SASP) Homo sapiens R-HSA-2559582	Reactome_2016	only in positive
rs7555006	CDKN2C	cluster_2	positive	Oxidative Stress Induced Senescence Homo sapiens R-HSA-2559580	Reactome_2016	only in positive
rs7555006	CDKN2C	cluster_2	positive	Mitotic G1-G1/S phases Homo sapiens R-HSA-453279	Reactome_2016	only in positive
rs7555006	CDKN2C	cluster_2	positive	Cellular Senescence Homo sapiens R-HSA-2559583	Reactome_2016	only in positive
rs7555006	CDKN2C	cluster_2	positive	Cellular responses to stress Homo sapiens R-HSA-2262752	Reactome_2016	only in positive
rs7555006	CDKN2C	cluster_2	positive	Cell Cycle, Mitotic Homo sapiens R-HSA-69278	Reactome_2016	only in positive
rs7555006	CDKN2C	cluster_2	positive	Cell Cycle Homo sapiens R-HSA-1640170	Reactome_2016	only in positive
rs7555006	CDKN2C	cluster_2	positive	Transcriptional misregulation in cancer	KEGG_2021_Human	only in positive
rs7555006	CDKN2C	cluster_2	positive	Cell cycle	KEGG_2021_Human	only in positive
rs7555006	CDKN2C	cluster_2	positive	Cushing syndrome	KEGG_2021_Human	only in positive
rs7555006	CDKN2C	cluster_2	positive	Human T-cell leukemia virus 1 infection	KEGG_2021_Human	only in positive
rs7555006	CDKN2C	cluster_2	positive	Prader-Willi and Angelman Syndrome WP3998	WikiPathway_2021_Human	only in positive
rs7555006	CDKN2C	cluster_2	positive	G1 to S cell cycle control WP45	WikiPathway_2021_Human	only in positive
rs7555006	CDKN2C	cluster_2	positive	Glioblastoma signaling pathways WP2261	WikiPathway_2021_Human	only in positive
rs7555006	CDKN2C	cluster_2	positive	Cell cycle WP179	WikiPathway_2021_Human	only in positive
rs7555006	CDKN2C	cluster_2	positive	Vitamin D Receptor Pathway WP2877	WikiPathway_2021_Human	only in positive
rs7555006	CDKN2C	cluster_2	positive	negative regulation of phosphate metabolic process (GO:0045936)	GO_Biological_Process_2021	only in positive
rs7555006	CDKN2C	cluster_2	positive	regulation of cell growth (GO:0001558)	GO_Biological_Process_2021	only in positive
rs7555006	CDKN2C	cluster_2	positive	negative regulation of cell cycle G1/S phase transition (GO:1902807)	GO_Biological_Process_2021	only in positive
rs7555006	CDKN2C	cluster_2	positive	negative regulation of G1/S transition of mitotic cell cycle (GO:2000134)	GO_Biological_Process_2021	only in positive
rs7555006	CDKN2C	cluster_2	positive	regulation of cyclin-dependent protein kinase activity (GO:1904029)	GO_Biological_Process_2021	only in positive
rs7555006	CDKN2C	cluster_2	positive	cell cycle G1/S phase transition (GO:0044843)	GO_Biological_Process_2021	only in positive
rs7555006	CDKN2C	cluster_2	positive	regulation of G1/S transition of mitotic cell cycle (GO:2000045)	GO_Biological_Process_2021	only in positive
rs7555006	CDKN2C	cluster_2	positive	negative regulation of cell population proliferation (GO:0008285)	GO_Biological_Process_2021	only in positive
rs7555006	CDKN2C	cluster_2	positive	regulation of cyclin-dependent protein serine/threonine kinase activity (GO:0000079)	GO_Biological_Process_2021	only in positive
rs7555006	CDKN2C	cluster_2	positive	G1/S transition of mitotic cell cycle (GO:0000082)	GO_Biological_Process_2021	only in positive
rs7555006	CDKN2C	cluster_2	positive	negative regulation of phosphorylation (GO:0042326)	GO_Biological_Process_2021	only in positive
rs7555006	CDKN2C	cluster_2	positive	negative regulation of mitotic cell cycle phase transition (GO:1901991)	GO_Biological_Process_2021	only in positive
rs7555006	CDKN2C	cluster_2	positive	regulation of protein serine/threonine kinase activity (GO:0071900)	GO_Biological_Process_2021	only in positive
rs7555006	CDKN2C	cluster_2	positive	regulation of phosphorylation (GO:0042325)	GO_Biological_Process_2021	only in positive
rs7555006	CDKN2C	cluster_2	positive	negative regulation of cell growth (GO:0030308)	GO_Biological_Process_2021	only in positive
rs7555006	CDKN2C	cluster_2	positive	negative regulation of growth (GO:0045926)	GO_Biological_Process_2021	only in positive
rs7555006	CDKN2C	cluster_2	positive	negative regulation of cellular process (GO:0048523)	GO_Biological_Process_2021	only in positive
rs7555006	CDKN2C	cluster_2	positive	mitotic cell cycle phase transition (GO:0044772)	GO_Biological_Process_2021	only in positive
rs7555006	CDKN2C	cluster_2	positive	regulation of cell population proliferation (GO:0042127)	GO_Biological_Process_2021	only in positive
rs7555006	CDKN2C	cluster_2	positive	regulation of cell cycle (GO:0051726)	GO_Biological_Process_2021	only in positive
rs7555006	CDKN2C	cluster_2	positive	intracellular membrane-bounded organelle (GO:0043231)	GO_Cellular_Component_2021	in both
rs7555006	CDKN2C	cluster_2	positive	nucleus (GO:0005634)	GO_Cellular_Component_2021	in both
rs7555006	CDKN2C	cluster_2	positive	cyclin-dependent protein serine/threonine kinase inhibitor activity (GO:0004861)	GO_Molecular_Function_2021	only in positive
rs7555006	CDKN2C	cluster_2	positive	protein serine/threonine kinase inhibitor activity (GO:0030291)	GO_Molecular_Function_2021	only in positive
rs7555006	CDKN2C	cluster_2	positive	cyclin-dependent protein serine/threonine kinase regulator activity (GO:0016538)	GO_Molecular_Function_2021	only in positive
rs7555006	CDKN2C	cluster_2	positive	kinase binding (GO:0019900)	GO_Molecular_Function_2021	only in positive
rs7555006	CDKN2C	cluster_2	positive	protein kinase binding (GO:0019901)	GO_Molecular_Function_2021	only in positive
rs11877925	BCL2	cluster_2	positive	Activation of BAD and translocation to mitochondria R-HSA-111447	Reactome_2022	only in positive
rs11877925	BCL2	cluster_2	positive	BH3-only proteins associate with and inactivate anti-apoptotic BCL-2 members R-HSA-111453	Reactome_2022	only in positive
rs11877925	BCL2	cluster_2	positive	Interleukin-4 and Interleukin-13 signaling R-HSA-6785807	Reactome_2022	only in positive
rs11877925	BCL2	cluster_2	positive	The NLRP1 inflammasome R-HSA-844455	Reactome_2022	only in positive
rs11877925	BCL2	cluster_2	positive	Estrogen-dependent gene expression R-HSA-9018519	Reactome_2022	only in positive
rs11877925	BCL2	cluster_2	positive	Estrogen-dependent nuclear events downstream of ESR-membrane signaling R-HSA-9634638	Reactome_2022	only in positive
rs11877925	BCL2	cluster_2	positive	BH3-only proteins associate with and inactivate anti-apoptotic BCL-2 members Homo sapiens R-HSA-111453	Reactome_2016	only in positive
rs11877925	BCL2	cluster_2	positive	Activation of BAD and translocation to mitochondria Homo sapiens R-HSA-111447	Reactome_2016	only in positive
rs11877925	BCL2	cluster_2	positive	Inflammasomes Homo sapiens R-HSA-622312	Reactome_2016	only in positive
rs11877925	BCL2	cluster_2	positive	Activation of BH3-only proteins Homo sapiens R-HSA-114452	Reactome_2016	only in positive
rs11877925	BCL2	cluster_2	positive	Intrinsic Pathway for Apoptosis Homo sapiens R-HSA-109606	Reactome_2016	only in positive
rs11877925	BCL2	cluster_2	positive	Nucleotide-binding domain, leucine rich repeat containing receptor (NLR) signaling pathways Homo sapiens R-HSA-168643	Reactome_2016	only in positive
rs11877925	BCL2	cluster_2	positive	Apoptosis Homo sapiens R-HSA-109581	Reactome_2016	only in positive
rs11877925	BCL2	cluster_2	positive	Programmed Cell Death Homo sapiens R-HSA-5357801	Reactome_2016	only in positive
rs11877925	BCL2	cluster_2	positive	Innate Immune System Homo sapiens R-HSA-168249	Reactome_2016	only in positive
rs11877925	BCL2	cluster_2	positive	Immune System Homo sapiens R-HSA-168256	Reactome_2016	only in positive
rs11877925	BCL2	cluster_2	positive	Tuberculosis	KEGG_2021_Human	only in positive
rs11877925	BCL2	cluster_2	positive	Lipid and atherosclerosis	KEGG_2021_Human	only in positive
rs11877925	BCL2	cluster_2	positive	Hedgehog signaling pathway	KEGG_2021_Human	only in positive
rs11877925	BCL2	cluster_2	positive	p53 signaling pathway	KEGG_2021_Human	only in positive
rs11877925	BCL2	cluster_2	positive	Colorectal cancer	KEGG_2021_Human	only in positive
rs11877925	BCL2	cluster_2	positive	Small cell lung cancer	KEGG_2021_Human	only in positive
rs11877925	BCL2	cluster_2	positive	Prostate cancer	KEGG_2021_Human	only in positive
rs11877925	BCL2	cluster_2	positive	AGE-RAGE signaling pathway in diabetic complications	KEGG_2021_Human	only in positive
rs11877925	BCL2	cluster_2	positive	NF-kappa B signaling pathway	KEGG_2021_Human	only in positive
rs11877925	BCL2	cluster_2	positive	Parathyroid hormone synthesis, secretion and action	KEGG_2021_Human	only in positive
rs11877925	BCL2	cluster_2	positive	Pathways of neurodegeneration	KEGG_2021_Human	only in positive
rs11877925	BCL2	cluster_2	positive	HIF-1 signaling pathway	KEGG_2021_Human	only in positive
rs11877925	BCL2	cluster_2	positive	Toxoplasmosis	KEGG_2021_Human	only in positive
rs11877925	BCL2	cluster_2	positive	Cholinergic synapse	KEGG_2021_Human	only in positive
rs11877925	BCL2	cluster_2	positive	Sphingolipid signaling pathway	KEGG_2021_Human	only in positive
rs11877925	BCL2	cluster_2	positive	Neurotrophin signaling pathway	KEGG_2021_Human	only in positive
rs11877925	BCL2	cluster_2	positive	Pathways in cancer	KEGG_2021_Human	only in positive
rs11877925	BCL2	cluster_2	positive	Autophagy	KEGG_2021_Human	only in positive
rs11877925	BCL2	cluster_2	positive	Estrogen signaling pathway	KEGG_2021_Human	only in positive
rs11877925	BCL2	cluster_2	positive	Measles	KEGG_2021_Human	only in positive
rs11877925	BCL2	cluster_2	positive	Fluid shear stress and atherosclerosis	KEGG_2021_Human	only in positive
rs11877925	BCL2	cluster_2	positive	Apoptosis	KEGG_2021_Human	only in positive
rs11877925	BCL2	cluster_2	positive	Gastric cancer	KEGG_2021_Human	only in positive
rs11877925	BCL2	cluster_2	positive	Adrenergic signaling in cardiomyocytes	KEGG_2021_Human	only in positive
rs11877925	BCL2	cluster_2	positive	Necroptosis	KEGG_2021_Human	only in positive
rs11877925	BCL2	cluster_2	positive	JAK-STAT signaling pathway	KEGG_2021_Human	only in positive
rs11877925	BCL2	cluster_2	positive	Hepatitis B	KEGG_2021_Human	only in positive
rs11877925	BCL2	cluster_2	positive	Protein processing in endoplasmic reticulum	KEGG_2021_Human	only in positive
rs11877925	BCL2	cluster_2	positive	NOD-like receptor signaling pathway	KEGG_2021_Human	only in positive
rs11877925	BCL2	cluster_2	positive	Focal adhesion	KEGG_2021_Human	only in positive
rs11877925	BCL2	cluster_2	positive	Epstein-Barr virus infection	KEGG_2021_Human	only in positive
rs11877925	BCL2	cluster_2	positive	Human immunodeficiency virus 1 infection	KEGG_2021_Human	only in positive
rs11877925	BCL2	cluster_2	positive	Chemical carcinogenesis	KEGG_2021_Human	only in positive
rs11877925	BCL2	cluster_2	positive	Shigellosis	KEGG_2021_Human	only in positive
rs11877925	BCL2	cluster_2	positive	Salmonella infection	KEGG_2021_Human	only in positive
rs11877925	BCL2	cluster_2	positive	MicroRNAs in cancer	KEGG_2021_Human	only in positive
rs11877925	BCL2	cluster_2	positive	PI3K-Akt signaling pathway	KEGG_2021_Human	only in positive
rs11877925	BCL2	cluster_2	positive	Amyotrophic lateral sclerosis	KEGG_2021_Human	only in positive
rs11877925	BCL2	cluster_2	positive	Herpes simplex virus 1 infection	KEGG_2021_Human	only in positive
rs11877925	BCL2	cluster_2	positive	Overview of nanoparticle effects WP3287	WikiPathway_2021_Human	only in positive
rs11877925	BCL2	cluster_2	positive	TP53 network WP1742	WikiPathway_2021_Human	only in positive
rs11877925	BCL2	cluster_2	positive	Hematopoietic Stem Cell Gene Regulation by GABP alpha/beta Complex WP3657	WikiPathway_2021_Human	only in positive
rs11877925	BCL2	cluster_2	positive	Nanomaterial induced apoptosis WP2507	WikiPathway_2021_Human	only in positive
rs11877925	BCL2	cluster_2	positive	Host-pathogen interaction of human coronaviruses - apoptosis WP4864	WikiPathway_2021_Human	only in positive
rs11877925	BCL2	cluster_2	positive	Regulation of apoptosis by parathyroid hormone-related protein WP3872	WikiPathway_2021_Human	only in positive
rs11877925	BCL2	cluster_2	positive	Estrogen signaling pathway WP712	WikiPathway_2021_Human	only in positive
rs11877925	BCL2	cluster_2	positive	Nanoparticle triggered autophagic cell death WP2509	WikiPathway_2021_Human	only in positive
rs11877925	BCL2	cluster_2	positive	Unfolded protein response WP4925	WikiPathway_2021_Human	only in positive
rs11877925	BCL2	cluster_2	positive	Prion disease pathway WP3995	WikiPathway_2021_Human	only in positive
rs11877925	BCL2	cluster_2	positive	miRNA regulation of prostate cancer signaling pathways WP3981	WikiPathway_2021_Human	only in positive
rs11877925	BCL2	cluster_2	positive	Host-pathogen interaction of human coronaviruses - MAPK signaling WP4877	WikiPathway_2021_Human	only in positive
rs11877925	BCL2	cluster_2	positive	Amyotrophic lateral sclerosis (ALS) WP2447	WikiPathway_2021_Human	only in positive
rs11877925	BCL2	cluster_2	positive	IL-5 signaling pathway WP127	WikiPathway_2021_Human	only in positive
rs11877925	BCL2	cluster_2	positive	Oxidative Damage WP3941	WikiPathway_2021_Human	only in positive
rs11877925	BCL2	cluster_2	positive	Vitamin D-sensitive calcium signaling in depression WP4698	WikiPathway_2021_Human	only in positive
rs11877925	BCL2	cluster_2	positive	IL-2 signaling pathway WP49	WikiPathway_2021_Human	only in positive
rs11877925	BCL2	cluster_2	positive	Fas ligand pathway and stress induction of heat shock proteins WP314	WikiPathway_2021_Human	only in positive
rs11877925	BCL2	cluster_2	positive	Integrated Cancer Pathway WP1971	WikiPathway_2021_Human	only in positive
rs11877925	BCL2	cluster_2	positive	Interleukin-11 Signaling Pathway WP2332	WikiPathway_2021_Human	only in positive
rs11877925	BCL2	cluster_2	positive	Hedgehog Signaling Pathway WP4249	WikiPathway_2021_Human	only in positive
rs11877925	BCL2	cluster_2	positive	NO/cGMP/PKG mediated Neuroprotection WP4008	WikiPathway_2021_Human	only in positive
rs11877925	BCL2	cluster_2	positive	Endoplasmic reticulum stress response in coronavirus infection WP4861	WikiPathway_2021_Human	only in positive
rs11877925	BCL2	cluster_2	positive	IL-3 signaling pathway WP286	WikiPathway_2021_Human	only in positive
rs11877925	BCL2	cluster_2	positive	Photodynamic therapy-induced AP-1 survival signaling. WP3611	WikiPathway_2021_Human	only in positive
rs11877925	BCL2	cluster_2	positive	Kit receptor signaling pathway WP304	WikiPathway_2021_Human	only in positive
rs11877925	BCL2	cluster_2	positive	Chromosomal and microsatellite instability in colorectal cancer WP4216	WikiPathway_2021_Human	only in positive
rs11877925	BCL2	cluster_2	positive	EGFR Tyrosine Kinase Inhibitor Resistance WP4806	WikiPathway_2021_Human	only in positive
rs11877925	BCL2	cluster_2	positive	Apoptosis WP254	WikiPathway_2021_Human	only in positive
rs11877925	BCL2	cluster_2	positive	Acute viral myocarditis WP4298	WikiPathway_2021_Human	only in positive
rs11877925	BCL2	cluster_2	positive	Apoptosis Modulation and Signaling WP1772	WikiPathway_2021_Human	only in positive
rs11877925	BCL2	cluster_2	positive	VEGFA-VEGFR2 Signaling Pathway WP3888	WikiPathway_2021_Human	only in positive
rs11877925	BCL2	cluster_2	positive	Corticotropin-releasing hormone signaling pathway WP2355	WikiPathway_2021_Human	only in positive
rs11877925	BCL2	cluster_2	positive	Small cell lung cancer WP4658	WikiPathway_2021_Human	only in positive
rs11877925	BCL2	cluster_2	positive	Senescence and Autophagy in Cancer WP615	WikiPathway_2021_Human	only in positive
rs11877925	BCL2	cluster_2	positive	DNA damage response (only ATM dependent) WP710	WikiPathway_2021_Human	only in positive
rs11877925	BCL2	cluster_2	positive	22q11.2 copy number variation syndrome WP4657	WikiPathway_2021_Human	only in positive
rs11877925	BCL2	cluster_2	positive	Male infertility WP4673	WikiPathway_2021_Human	only in positive
rs11877925	BCL2	cluster_2	positive	Integrated breast cancer pathway WP1984	WikiPathway_2021_Human	only in positive
rs11877925	BCL2	cluster_2	positive	Hepatitis B infection WP4666	WikiPathway_2021_Human	only in positive
rs11877925	BCL2	cluster_2	positive	Focal Adhesion WP306	WikiPathway_2021_Human	only in positive
rs11877925	BCL2	cluster_2	positive	IL-18 signaling pathway WP4754	WikiPathway_2021_Human	only in positive
rs11877925	BCL2	cluster_2	positive	PI3K-Akt signaling pathway WP4172	WikiPathway_2021_Human	only in positive
rs11877925	BCL2	cluster_2	positive	intracellular pH elevation (GO:0051454)	GO_Biological_Process_2021	only in positive
rs11877925	BCL2	cluster_2	positive	regulation of transmembrane transporter activity (GO:0022898)	GO_Biological_Process_2021	only in positive
rs11877925	BCL2	cluster_2	positive	regulation of mitochondrial depolarization (GO:0051900)	GO_Biological_Process_2021	only in positive
rs11877925	BCL2	cluster_2	positive	negative regulation of intrinsic apoptotic signaling pathway in response to DNA damage by p53 class mediator (GO:1902166)	GO_Biological_Process_2021	only in positive
rs11877925	BCL2	cluster_2	positive	response to iron ion (GO:0010039)	GO_Biological_Process_2021	only in positive
rs11877925	BCL2	cluster_2	positive	regulation of intrinsic apoptotic signaling pathway in response to DNA damage by p53 class mediator (GO:1902165)	GO_Biological_Process_2021	only in positive
rs11877925	BCL2	cluster_2	positive	negative regulation of anoikis (GO:2000811)	GO_Biological_Process_2021	only in positive
rs11877925	BCL2	cluster_2	positive	regulation of metal ion transport (GO:0010959)	GO_Biological_Process_2021	only in positive
rs11877925	BCL2	cluster_2	positive	negative regulation of intrinsic apoptotic signaling pathway by p53 class mediator (GO:1902254)	GO_Biological_Process_2021	only in positive
rs11877925	BCL2	cluster_2	positive	release of cytochrome c from mitochondria (GO:0001836)	GO_Biological_Process_2021	only in positive
rs11877925	BCL2	cluster_2	positive	regulation of mitochondrial membrane permeability (GO:0046902)	GO_Biological_Process_2021	only in positive
rs11877925	BCL2	cluster_2	positive	endoplasmic reticulum calcium ion homeostasis (GO:0032469)	GO_Biological_Process_2021	only in positive
rs11877925	BCL2	cluster_2	positive	extrinsic apoptotic signaling pathway in absence of ligand (GO:0097192)	GO_Biological_Process_2021	only in positive
rs11877925	BCL2	cluster_2	positive	neuron apoptotic process (GO:0051402)	GO_Biological_Process_2021	only in positive
rs11877925	BCL2	cluster_2	positive	regulation of anoikis (GO:2000209)	GO_Biological_Process_2021	only in positive
rs11877925	BCL2	cluster_2	positive	negative regulation of signal transduction in absence of ligand (GO:1901099)	GO_Biological_Process_2021	only in positive
rs11877925	BCL2	cluster_2	positive	negative regulation of extrinsic apoptotic signaling pathway in absence of ligand (GO:2001240)	GO_Biological_Process_2021	only in positive
rs11877925	BCL2	cluster_2	positive	regulation of cell growth (GO:0001558)	GO_Biological_Process_2021	only in positive
rs11877925	BCL2	cluster_2	positive	positive regulation of protein insertion into mitochondrial membrane involved in apoptotic signaling pathway (GO:1900740)	GO_Biological_Process_2021	only in positive
rs11877925	BCL2	cluster_2	positive	negative regulation of intrinsic apoptotic signaling pathway in response to DNA damage (GO:1902230)	GO_Biological_Process_2021	only in positive
rs11877925	BCL2	cluster_2	positive	regulation of protein insertion into mitochondrial membrane involved in apoptotic signaling pathway (GO:1900739)	GO_Biological_Process_2021	only in positive
rs11877925	BCL2	cluster_2	positive	regulation of extrinsic apoptotic signaling pathway in absence of ligand (GO:2001239)	GO_Biological_Process_2021	only in positive
rs11877925	BCL2	cluster_2	positive	intrinsic apoptotic signaling pathway in response to endoplasmic reticulum stress (GO:0070059)	GO_Biological_Process_2021	only in positive
rs11877925	BCL2	cluster_2	positive	positive regulation of B cell proliferation (GO:0030890)	GO_Biological_Process_2021	only in positive
rs11877925	BCL2	cluster_2	positive	extrinsic apoptotic signaling pathway via death domain receptors (GO:0008625)	GO_Biological_Process_2021	only in positive
rs11877925	BCL2	cluster_2	positive	B cell proliferation (GO:0042100)	GO_Biological_Process_2021	only in positive
rs11877925	BCL2	cluster_2	positive	mitochondrial membrane organization (GO:0007006)	GO_Biological_Process_2021	only in positive
rs11877925	BCL2	cluster_2	positive	apoptotic mitochondrial changes (GO:0008637)	GO_Biological_Process_2021	only in positive
rs11877925	BCL2	cluster_2	positive	regulation of transmembrane transport (GO:0034762)	GO_Biological_Process_2021	only in positive
rs11877925	BCL2	cluster_2	positive	B cell receptor signaling pathway (GO:0050853)	GO_Biological_Process_2021	only in positive
rs11877925	BCL2	cluster_2	positive	positive regulation of mitochondrial outer membrane permeabilization involved in apoptotic signaling pathway (GO:1901030)	GO_Biological_Process_2021	only in positive
rs11877925	BCL2	cluster_2	positive	lymphocyte proliferation (GO:0046651)	GO_Biological_Process_2021	only in positive
rs11877925	BCL2	cluster_2	positive	regulation of apoptotic signaling pathway (GO:2001233)	GO_Biological_Process_2021	only in positive
rs11877925	BCL2	cluster_2	positive	positive regulation of intrinsic apoptotic signaling pathway (GO:2001244)	GO_Biological_Process_2021	only in positive
rs11877925	BCL2	cluster_2	positive	regulation of mitochondrial membrane potential (GO:0051881)	GO_Biological_Process_2021	only in positive
rs11877925	BCL2	cluster_2	positive	regulation of B cell proliferation (GO:0030888)	GO_Biological_Process_2021	only in positive
rs11877925	BCL2	cluster_2	positive	intrinsic apoptotic signaling pathway in response to DNA damage (GO:0008630)	GO_Biological_Process_2021	only in positive
rs11877925	BCL2	cluster_2	positive	regulation of intrinsic apoptotic signaling pathway (GO:2001242)	GO_Biological_Process_2021	only in positive
rs11877925	BCL2	cluster_2	positive	positive regulation of B cell activation (GO:0050871)	GO_Biological_Process_2021	only in positive
rs11877925	BCL2	cluster_2	positive	positive regulation of establishment of protein localization to mitochondrion (GO:1903749)	GO_Biological_Process_2021	only in positive
rs11877925	BCL2	cluster_2	positive	mitochondrial transport (GO:0006839)	GO_Biological_Process_2021	only in positive
rs11877925	BCL2	cluster_2	positive	regulation of calcium ion transport (GO:0051924)	GO_Biological_Process_2021	only in positive
rs11877925	BCL2	cluster_2	positive	negative regulation of autophagy (GO:0010507)	GO_Biological_Process_2021	only in positive
rs11877925	BCL2	cluster_2	positive	positive regulation of apoptotic signaling pathway (GO:2001235)	GO_Biological_Process_2021	only in positive
rs11877925	BCL2	cluster_2	positive	cellular response to DNA damage stimulus (GO:0006974)	GO_Biological_Process_2021	only in positive
rs11877925	BCL2	cluster_2	positive	negative regulation of intrinsic apoptotic signaling pathway (GO:2001243)	GO_Biological_Process_2021	only in positive
rs11877925	BCL2	cluster_2	positive	negative regulation of cellular catabolic process (GO:0031330)	GO_Biological_Process_2021	only in positive
rs11877925	BCL2	cluster_2	positive	response to metal ion (GO:0010038)	GO_Biological_Process_2021	only in positive
rs11877925	BCL2	cluster_2	positive	negative regulation of neuron apoptotic process (GO:0043524)	GO_Biological_Process_2021	only in positive
rs11877925	BCL2	cluster_2	positive	extrinsic apoptotic signaling pathway (GO:0097191)	GO_Biological_Process_2021	only in positive
rs11877925	BCL2	cluster_2	positive	positive regulation of lymphocyte proliferation (GO:0050671)	GO_Biological_Process_2021	only in positive
rs11877925	BCL2	cluster_2	positive	positive regulation of growth (GO:0045927)	GO_Biological_Process_2021	only in positive
rs11877925	BCL2	cluster_2	positive	negative regulation of apoptotic signaling pathway (GO:2001234)	GO_Biological_Process_2021	only in positive
rs11877925	BCL2	cluster_2	positive	negative regulation of extrinsic apoptotic signaling pathway (GO:2001237)	GO_Biological_Process_2021	only in positive
rs11877925	BCL2	cluster_2	positive	B cell activation (GO:0042113)	GO_Biological_Process_2021	only in positive
rs11877925	BCL2	cluster_2	positive	regulation of neuron apoptotic process (GO:0043523)	GO_Biological_Process_2021	only in positive
rs11877925	BCL2	cluster_2	positive	negative regulation of neuron death (GO:1901215)	GO_Biological_Process_2021	only in positive
rs11877925	BCL2	cluster_2	positive	positive regulation of protein localization to membrane (GO:1905477)	GO_Biological_Process_2021	only in positive
rs11877925	BCL2	cluster_2	positive	intrinsic apoptotic signaling pathway (GO:0097193)	GO_Biological_Process_2021	only in positive
rs11877925	BCL2	cluster_2	positive	positive regulation of cell growth (GO:0030307)	GO_Biological_Process_2021	only in positive
rs11877925	BCL2	cluster_2	positive	response to endoplasmic reticulum stress (GO:0034976)	GO_Biological_Process_2021	only in positive
rs11877925	BCL2	cluster_2	positive	defense response to symbiont (GO:0140546)	GO_Biological_Process_2021	only in positive
rs11877925	BCL2	cluster_2	positive	defense response to virus (GO:0051607)	GO_Biological_Process_2021	only in positive
rs11877925	BCL2	cluster_2	positive	cellular calcium ion homeostasis (GO:0006874)	GO_Biological_Process_2021	only in positive
rs11877925	BCL2	cluster_2	positive	negative regulation of cellular process (GO:0048523)	GO_Biological_Process_2021	only in positive
rs11877925	BCL2	cluster_2	positive	positive regulation of intracellular protein transport (GO:0090316)	GO_Biological_Process_2021	only in positive
rs11877925	BCL2	cluster_2	positive	response to cytokine (GO:0034097)	GO_Biological_Process_2021	only in positive
rs11877925	BCL2	cluster_2	positive	antigen receptor-mediated signaling pathway (GO:0050851)	GO_Biological_Process_2021	only in positive
rs11877925	BCL2	cluster_2	positive	negative regulation of intracellular signal transduction (GO:1902532)	GO_Biological_Process_2021	only in positive
rs11877925	BCL2	cluster_2	positive	apoptotic process (GO:0006915)	GO_Biological_Process_2021	only in positive
rs11877925	BCL2	cluster_2	positive	regulation of autophagy (GO:0010506)	GO_Biological_Process_2021	only in positive
rs11877925	BCL2	cluster_2	positive	regulation of cell population proliferation (GO:0042127)	GO_Biological_Process_2021	only in positive
rs11877925	BCL2	cluster_2	positive	negative regulation of signal transduction (GO:0009968)	GO_Biological_Process_2021	only in positive
rs11877925	BCL2	cluster_2	positive	protein polyubiquitination (GO:0000209)	GO_Biological_Process_2021	only in positive
rs11877925	BCL2	cluster_2	positive	negative regulation of programmed cell death (GO:0043069)	GO_Biological_Process_2021	only in positive
rs11877925	BCL2	cluster_2	positive	positive regulation of cell population proliferation (GO:0008284)	GO_Biological_Process_2021	only in positive
rs11877925	BCL2	cluster_2	positive	cellular response to cytokine stimulus (GO:0071345)	GO_Biological_Process_2021	only in positive
rs11877925	BCL2	cluster_2	positive	negative regulation of apoptotic process (GO:0043066)	GO_Biological_Process_2021	only in positive
rs11877925	BCL2	cluster_2	positive	protein ubiquitination (GO:0016567)	GO_Biological_Process_2021	only in positive
rs11877925	BCL2	cluster_2	positive	positive regulation of intracellular signal transduction (GO:1902533)	GO_Biological_Process_2021	only in positive
rs11877925	BCL2	cluster_2	positive	cytokine-mediated signaling pathway (GO:0019221)	GO_Biological_Process_2021	only in positive
rs11877925	BCL2	cluster_2	positive	positive regulation of cellular process (GO:0048522)	GO_Biological_Process_2021	only in positive
rs11877925	BCL2	cluster_2	positive	regulation of apoptotic process (GO:0042981)	GO_Biological_Process_2021	only in positive
rs11877925	BCL2	cluster_2	positive	intracellular membrane-bounded organelle (GO:0043231)	GO_Cellular_Component_2021	in both
rs11877925	BCL2	cluster_2	positive	nucleus (GO:0005634)	GO_Cellular_Component_2021	in both
rs11877925	BCL2	cluster_2	positive	mitochondrial outer membrane (GO:0005741)	GO_Cellular_Component_2021	only in positive
rs11877925	BCL2	cluster_2	positive	organelle outer membrane (GO:0031968)	GO_Cellular_Component_2021	only in positive
rs11877925	BCL2	cluster_2	positive	nuclear membrane (GO:0031965)	GO_Cellular_Component_2021	only in positive
rs11877925	BCL2	cluster_2	positive	mitochondrial membrane (GO:0031966)	GO_Cellular_Component_2021	only in positive
rs11877925	BCL2	cluster_2	positive	BH domain binding (GO:0051400)	GO_Molecular_Function_2021	only in positive
rs11877925	BCL2	cluster_2	positive	BH3 domain binding (GO:0051434)	GO_Molecular_Function_2021	only in positive
rs11877925	BCL2	cluster_2	positive	death domain binding (GO:0070513)	GO_Molecular_Function_2021	only in positive
rs11877925	BCL2	cluster_2	positive	DNA-binding transcription factor binding (GO:0140297)	GO_Molecular_Function_2021	only in positive
rs11877925	BCL2	cluster_2	positive	channel activity (GO:0015267)	GO_Molecular_Function_2021	only in positive
rs11877925	BCL2	cluster_2	positive	DNA binding (GO:0003677)	GO_Molecular_Function_2021	only in positive
rs11877925	BCL2	cluster_2	positive	protease binding (GO:0002020)	GO_Molecular_Function_2021	only in positive
rs11877925	BCL2	cluster_2	positive	protein heterodimerization activity (GO:0046982)	GO_Molecular_Function_2021	only in positive
rs11877925	BCL2	cluster_2	positive	sequence-specific DNA binding (GO:0043565)	GO_Molecular_Function_2021	only in positive
rs11877925	BCL2	cluster_2	positive	ubiquitin protein ligase binding (GO:0031625)	GO_Molecular_Function_2021	only in positive
rs11877925	BCL2	cluster_2	positive	ubiquitin-like protein ligase binding (GO:0044389)	GO_Molecular_Function_2021	only in positive
rs11877925	BCL2	cluster_2	positive	protein homodimerization activity (GO:0042803)	GO_Molecular_Function_2021	only in positive
rs3819405	ATXN1	cluster_2	positive	Notch signaling pathway	KEGG_2021_Human	only in positive
rs3819405	ATXN1	cluster_2	positive	Pathways of neurodegeneration	KEGG_2021_Human	only in positive
rs3819405	ATXN1	cluster_2	positive	Spinocerebellar ataxia	KEGG_2021_Human	only in positive
rs3819405	ATXN1	cluster_2	positive	RNA metabolic process (GO:0016070)	GO_Biological_Process_2021	only in positive
rs3819405	ATXN1	cluster_2	positive	nucleocytoplasmic transport (GO:0006913)	GO_Biological_Process_2021	only in positive
rs3819405	ATXN1	cluster_2	positive	negative regulation of transcription by RNA polymerase II (GO:0000122)	GO_Biological_Process_2021	only in positive
rs3819405	ATXN1	cluster_2	positive	nuclear export (GO:0051168)	GO_Biological_Process_2021	only in positive
rs3819405	ATXN1	cluster_2	positive	negative regulation of nucleic acid-templated transcription (GO:1903507)	GO_Biological_Process_2021	only in positive
rs3819405	ATXN1	cluster_2	positive	negative regulation of transcription, DNA-templated (GO:0045892)	GO_Biological_Process_2021	only in positive
rs3819405	ATXN1	cluster_2	positive	negative regulation of cellular macromolecule biosynthetic process (GO:2000113)	GO_Biological_Process_2021	only in positive
rs3819405	ATXN1	cluster_2	positive	regulation of transcription by RNA polymerase II (GO:0006357)	GO_Biological_Process_2021	in both
rs3819405	ATXN1	cluster_2	positive	brain development (GO:0007420)	GO_Biological_Process_2021	only in positive
rs3819405	ATXN1	cluster_2	positive	RNA processing (GO:0006396)	GO_Biological_Process_2021	only in positive
rs3819405	ATXN1	cluster_2	positive	central nervous system development (GO:0007417)	GO_Biological_Process_2021	only in positive
rs3819405	ATXN1	cluster_2	positive	gene expression (GO:0010467)	GO_Biological_Process_2021	only in positive
rs3819405	ATXN1	cluster_2	positive	regulation of gene expression (GO:0010468)	GO_Biological_Process_2021	only in positive
rs3819405	ATXN1	cluster_2	positive	regulation of nucleic acid-templated transcription (GO:1903506)	GO_Biological_Process_2021	only in positive
rs3819405	ATXN1	cluster_2	positive	nervous system development (GO:0007399)	GO_Biological_Process_2021	only in positive
rs3819405	ATXN1	cluster_2	positive	regulation of cellular macromolecule biosynthetic process (GO:2000112)	GO_Biological_Process_2021	only in positive
rs3819405	ATXN1	cluster_2	positive	regulation of transcription, DNA-templated (GO:0006355)	GO_Biological_Process_2021	only in positive
rs3819405	ATXN1	cluster_2	positive	nuclear inclusion body (GO:0042405)	GO_Cellular_Component_2021	only in positive
rs3819405	ATXN1	cluster_2	positive	intracellular membrane-bounded organelle (GO:0043231)	GO_Cellular_Component_2021	in both
rs3819405	ATXN1	cluster_2	positive	nucleus (GO:0005634)	GO_Cellular_Component_2021	in both
rs3819405	ATXN1	cluster_2	positive	nucleolus (GO:0005730)	GO_Cellular_Component_2021	only in positive
rs3819405	ATXN1	cluster_2	positive	nuclear lumen (GO:0031981)	GO_Cellular_Component_2021	only in positive
rs3819405	ATXN1	cluster_2	positive	intracellular non-membrane-bounded organelle (GO:0043232)	GO_Cellular_Component_2021	only in positive
rs3819405	ATXN1	cluster_2	positive	poly(G) binding (GO:0034046)	GO_Molecular_Function_2021	only in positive
rs3819405	ATXN1	cluster_2	positive	poly(U) RNA binding (GO:0008266)	GO_Molecular_Function_2021	only in positive
rs3819405	ATXN1	cluster_2	positive	poly-pyrimidine tract binding (GO:0008187)	GO_Molecular_Function_2021	only in positive
rs3819405	ATXN1	cluster_2	positive	poly-purine tract binding (GO:0070717)	GO_Molecular_Function_2021	only in positive
rs10995181	ZNF365	cluster_3	positive	neuron projection arborization (GO:0140058)	GO_Biological_Process_2021	only in positive
rs10995181	ZNF365	cluster_3	positive	dendrite arborization (GO:0140059)	GO_Biological_Process_2021	only in positive
rs10995181	ZNF365	cluster_3	positive	positive regulation of oligodendrocyte differentiation (GO:0048714)	GO_Biological_Process_2021	only in positive
rs10995181	ZNF365	cluster_3	positive	dendritic spine morphogenesis (GO:0060997)	GO_Biological_Process_2021	only in positive
rs10995181	ZNF365	cluster_3	positive	positive regulation of glial cell differentiation (GO:0045687)	GO_Biological_Process_2021	only in positive
rs10995181	ZNF365	cluster_3	positive	regulation of oligodendrocyte differentiation (GO:0048713)	GO_Biological_Process_2021	only in positive
rs10995181	ZNF365	cluster_3	positive	dendritic spine organization (GO:0097061)	GO_Biological_Process_2021	only in positive
rs10995181	ZNF365	cluster_3	positive	dendrite morphogenesis (GO:0048813)	GO_Biological_Process_2021	only in positive
rs10995181	ZNF365	cluster_3	positive	DNA metabolic process (GO:0006259)	GO_Biological_Process_2021	only in positive
rs10995181	ZNF365	cluster_3	positive	regulation of DNA recombination (GO:0000018)	GO_Biological_Process_2021	only in positive
rs10995181	ZNF365	cluster_3	positive	regulation of double-strand break repair (GO:2000779)	GO_Biological_Process_2021	only in positive
rs10995181	ZNF365	cluster_3	positive	regulation of DNA metabolic process (GO:0051052)	GO_Biological_Process_2021	only in positive
rs10995181	ZNF365	cluster_3	positive	regulation of double-strand break repair via homologous recombination (GO:0010569)	GO_Biological_Process_2021	only in positive
rs10995181	ZNF365	cluster_3	positive	telomere organization (GO:0032200)	GO_Biological_Process_2021	only in positive
rs10995181	ZNF365	cluster_3	positive	negative regulation of cell projection organization (GO:0031345)	GO_Biological_Process_2021	only in positive
rs10995181	ZNF365	cluster_3	positive	telomere maintenance (GO:0000723)	GO_Biological_Process_2021	only in positive
rs10995181	ZNF365	cluster_3	positive	negative regulation of neuron projection development (GO:0010977)	GO_Biological_Process_2021	only in positive
rs10995181	ZNF365	cluster_3	positive	neuron projection morphogenesis (GO:0048812)	GO_Biological_Process_2021	only in positive
rs10995181	ZNF365	cluster_3	positive	regulation of neuron projection development (GO:0010975)	GO_Biological_Process_2021	only in positive
rs10995181	ZNF365	cluster_3	positive	neuron projection development (GO:0031175)	GO_Biological_Process_2021	only in positive
rs10995181	ZNF365	cluster_3	positive	intracellular membrane-bounded organelle (GO:0043231)	GO_Cellular_Component_2021	in both
rs686722	LSP1	cluster_3	positive	Tuberculosis	KEGG_2021_Human	only in positive
rs686722	LSP1	cluster_3	positive	C-type lectin receptor signaling pathway	KEGG_2021_Human	only in positive
rs686722	LSP1	cluster_3	positive	cellular defense response (GO:0006968)	GO_Biological_Process_2021	only in positive
rs686722	LSP1	cluster_3	positive	actin cytoskeleton (GO:0015629)	GO_Cellular_Component_2021	only in positive
rs686722	LSP1	cluster_3	positive	cytoskeleton (GO:0005856)	GO_Cellular_Component_2021	only in positive
rs11642015	FTO	cluster_3	positive	Reversal of alkylation damage by DNA dioxygenases R-HSA-73943	Reactome_2022	only in positive
rs11642015	FTO	cluster_3	positive	FTO Obesity Variant Mechanism WP3407	WikiPathway_2021_Human	only in positive
rs11642015	FTO	cluster_3	positive	regulation of fat cell differentiation (GO:0045598)	GO_Biological_Process_2021	only in positive
rs11642015	FTO	cluster_3	positive	oxidative DNA demethylation (GO:0035511)	GO_Biological_Process_2021	only in positive
rs11642015	FTO	cluster_3	positive	oxidative RNA demethylation (GO:0035513)	GO_Biological_Process_2021	only in positive
rs11642015	FTO	cluster_3	positive	DNA dealkylation (GO:0035510)	GO_Biological_Process_2021	only in positive
rs11642015	FTO	cluster_3	positive	DNA dealkylation involved in DNA repair (GO:0006307)	GO_Biological_Process_2021	only in positive
rs11642015	FTO	cluster_3	positive	RNA metabolic process (GO:0016070)	GO_Biological_Process_2021	only in positive
rs11642015	FTO	cluster_3	positive	regulation of brown fat cell differentiation (GO:0090335)	GO_Biological_Process_2021	only in positive
rs11642015	FTO	cluster_3	positive	RNA destabilization (GO:0050779)	GO_Biological_Process_2021	only in positive
rs11642015	FTO	cluster_3	positive	regulation of lipid storage (GO:0010883)	GO_Biological_Process_2021	only in positive
rs11642015	FTO	cluster_3	positive	mRNA destabilization (GO:0061157)	GO_Biological_Process_2021	only in positive
rs11642015	FTO	cluster_3	positive	positive regulation of mRNA catabolic process (GO:0061014)	GO_Biological_Process_2021	only in positive
rs11642015	FTO	cluster_3	positive	DNA repair (GO:0006281)	GO_Biological_Process_2021	only in positive
rs11642015	FTO	cluster_3	positive	negative regulation of translation (GO:0017148)	GO_Biological_Process_2021	only in positive
rs11642015	FTO	cluster_3	positive	regulation of mRNA stability (GO:0043488)	GO_Biological_Process_2021	only in positive
rs11642015	FTO	cluster_3	positive	intracellular membrane-bounded organelle (GO:0043231)	GO_Cellular_Component_2021	in both
rs11642015	FTO	cluster_3	positive	nucleus (GO:0005634)	GO_Cellular_Component_2021	in both
rs11642015	FTO	cluster_3	positive	ferrous iron binding (GO:0008198)	GO_Molecular_Function_2021	only in positive
rs11642015	FTO	cluster_3	positive	2-oxoglutarate-dependent dioxygenase activity (GO:0016706)	GO_Molecular_Function_2021	only in positive
rs11642015	FTO	cluster_3	positive	catalytic activity, acting on a tRNA (GO:0140101)	GO_Molecular_Function_2021	only in positive
rs11642015	FTO	cluster_3	positive	iron ion binding (GO:0005506)	GO_Molecular_Function_2021	only in positive
rs11628293	RAD51B	cluster_Junk	positive	HDR through Homologous Recombination (HRR) R-HSA-5685942	Reactome_2022	only in positive
rs11628293	RAD51B	cluster_Junk	positive	Resolution of D-loop Structures through Synthesis-Dependent Strand Annealing (SDSA) R-HSA-5693554	Reactome_2022	only in positive
rs11628293	RAD51B	cluster_Junk	positive	Resolution of D-loop Structures through Holliday Junction Intermediates R-HSA-5693568	Reactome_2022	only in positive
rs11628293	RAD51B	cluster_Junk	positive	Homologous DNA Pairing and Strand Exchange R-HSA-5693579	Reactome_2022	only in positive
rs11628293	RAD51B	cluster_Junk	positive	Presynaptic phase of homologous DNA pairing and strand exchange R-HSA-5693616	Reactome_2022	only in positive
rs11628293	RAD51B	cluster_Junk	positive	Defective homologous recombination repair (HRR) due to BRCA1 loss of function R-HSA-9701192	Reactome_2022	only in positive
rs11628293	RAD51B	cluster_Junk	positive	Defective HDR through Homologous Recombination Repair (HRR) due to PALB2 loss of BRCA1 binding function R-HSA-9704331	Reactome_2022	only in positive
rs11628293	RAD51B	cluster_Junk	positive	Defective HDR through Homologous Recombination Repair (HRR) due to PALB2 loss of BRCA2/RAD51/RAD51C binding function R-HSA-9704646	Reactome_2022	only in positive
rs11628293	RAD51B	cluster_Junk	positive	Impaired BRCA2 binding to PALB2 R-HSA-9709603	Reactome_2022	only in positive
rs11628293	RAD51B	cluster_Junk	positive	Factors involved in megakaryocyte development and platelet production R-HSA-983231	Reactome_2022	only in positive
rs11628293	RAD51B	cluster_Junk	positive	Resolution of D-loop Structures through Synthesis-Dependent Strand Annealing (SDSA) Homo sapiens R-HSA-5693554	Reactome_2016	only in positive
rs11628293	RAD51B	cluster_Junk	positive	Resolution of D-loop Structures through Holliday Junction Intermediates Homo sapiens R-HSA-5693568	Reactome_2016	only in positive
rs11628293	RAD51B	cluster_Junk	positive	Resolution of D-Loop Structures Homo sapiens R-HSA-5693537	Reactome_2016	only in positive
rs11628293	RAD51B	cluster_Junk	positive	Presynaptic phase of homologous DNA pairing and strand exchange Homo sapiens R-HSA-5693616	Reactome_2016	only in positive
rs11628293	RAD51B	cluster_Junk	positive	Homologous DNA Pairing and Strand Exchange Homo sapiens R-HSA-5693579	Reactome_2016	only in positive
rs11628293	RAD51B	cluster_Junk	positive	HDR through Homologous Recombination (HRR) Homo sapiens R-HSA-5685942	Reactome_2016	only in positive
rs11628293	RAD51B	cluster_Junk	positive	HDR through Homologous Recombination (HR) or Single Strand Annealing (SSA) Homo sapiens R-HSA-5693567	Reactome_2016	only in positive
rs11628293	RAD51B	cluster_Junk	positive	Homology Directed Repair Homo sapiens R-HSA-5693538	Reactome_2016	only in positive
rs11628293	RAD51B	cluster_Junk	positive	Factors involved in megakaryocyte development and platelet production Homo sapiens R-HSA-983231	Reactome_2016	only in positive
rs11628293	RAD51B	cluster_Junk	positive	DNA Double-Strand Break Repair Homo sapiens R-HSA-5693532	Reactome_2016	only in positive
rs11628293	RAD51B	cluster_Junk	positive	DNA Repair Homo sapiens R-HSA-73894	Reactome_2016	only in positive
rs11628293	RAD51B	cluster_Junk	positive	Hemostasis Homo sapiens R-HSA-109582	Reactome_2016	only in positive
rs11628293	RAD51B	cluster_Junk	positive	Homologous recombination	KEGG_2021_Human	only in positive
rs11628293	RAD51B	cluster_Junk	positive	positive regulation of G2/M transition of mitotic cell cycle (GO:0010971)	GO_Biological_Process_2021	only in positive
rs11628293	RAD51B	cluster_Junk	positive	positive regulation of cell cycle G2/M phase transition (GO:1902751)	GO_Biological_Process_2021	only in positive
rs11628293	RAD51B	cluster_Junk	positive	DNA recombination (GO:0006310)	GO_Biological_Process_2021	only in positive
rs11628293	RAD51B	cluster_Junk	positive	DNA metabolic process (GO:0006259)	GO_Biological_Process_2021	only in positive
rs11628293	RAD51B	cluster_Junk	positive	DNA repair (GO:0006281)	GO_Biological_Process_2021	only in positive
rs11628293	RAD51B	cluster_Junk	positive	positive regulation of mitotic cell cycle phase transition (GO:1901992)	GO_Biological_Process_2021	only in positive
rs11628293	RAD51B	cluster_Junk	positive	cellular response to DNA damage stimulus (GO:0006974)	GO_Biological_Process_2021	only in positive
rs11628293	RAD51B	cluster_Junk	positive	recombinational repair (GO:0000725)	GO_Biological_Process_2021	only in positive
rs11628293	RAD51B	cluster_Junk	positive	double-strand break repair via homologous recombination (GO:0000724)	GO_Biological_Process_2021	only in positive
rs11628293	RAD51B	cluster_Junk	positive	regulation of G2/M transition of mitotic cell cycle (GO:0010389)	GO_Biological_Process_2021	only in positive
rs11628293	RAD51B	cluster_Junk	positive	double-strand break repair (GO:0006302)	GO_Biological_Process_2021	only in positive
rs11628293	RAD51B	cluster_Junk	positive	intracellular membrane-bounded organelle (GO:0043231)	GO_Cellular_Component_2021	in both
rs11628293	RAD51B	cluster_Junk	positive	nucleus (GO:0005634)	GO_Cellular_Component_2021	in both
rs11628293	RAD51B	cluster_Junk	positive	four-way junction DNA binding (GO:0000400)	GO_Molecular_Function_2021	only in positive
rs11628293	RAD51B	cluster_Junk	positive	DNA secondary structure binding (GO:0000217)	GO_Molecular_Function_2021	only in positive
rs11628293	RAD51B	cluster_Junk	positive	DNA binding (GO:0003677)	GO_Molecular_Function_2021	only in positive
rs11628293	RAD51B	cluster_Junk	positive	single-stranded DNA binding (GO:0003697)	GO_Molecular_Function_2021	only in positive
rs11628293	RAD51B	cluster_Junk	positive	double-stranded DNA binding (GO:0003690)	GO_Molecular_Function_2021	only in positive

### Sheet: S26 pathways_NDA
rsID	gene	cluster	cluster_effect_direction	pathway	db	pathway_only_in_genes_with_this_effect
rs75772194	ZNF703	cluster_3	positive	Generic Transcription Pathway R-HSA-212436	Reactome_2022	only in positive
rs75772194	ZNF703	cluster_3	positive	Generic Transcription Pathway Homo sapiens R-HSA-212436	Reactome_2016	only in positive
rs75772194	ZNF703	cluster_3	positive	Gene Expression Homo sapiens R-HSA-74160	Reactome_2016	only in positive
rs75772194	ZNF703	cluster_3	positive	cellular response to organic cyclic compound (GO:0071407)	GO_Biological_Process_2021	in both
rs75772194	ZNF703	cluster_3	positive	mammary gland epithelial cell differentiation (GO:0060644)	GO_Biological_Process_2021	only in positive
rs75772194	ZNF703	cluster_3	positive	regulation of mammary gland epithelial cell proliferation (GO:0033599)	GO_Biological_Process_2021	only in positive
rs75772194	ZNF703	cluster_3	positive	adherens junction assembly (GO:0034333)	GO_Biological_Process_2021	only in positive
rs75772194	ZNF703	cluster_3	positive	negative regulation of homotypic cell-cell adhesion (GO:0034111)	GO_Biological_Process_2021	only in positive
rs75772194	ZNF703	cluster_3	positive	regulation of homotypic cell-cell adhesion (GO:0034110)	GO_Biological_Process_2021	only in positive
rs75772194	ZNF703	cluster_3	positive	cellular response to lipid (GO:0071396)	GO_Biological_Process_2021	in both
rs75772194	ZNF703	cluster_3	positive	mammary gland epithelium development (GO:0061180)	GO_Biological_Process_2021	only in positive
rs75772194	ZNF703	cluster_3	positive	cellular response to estradiol stimulus (GO:0071392)	GO_Biological_Process_2021	only in positive
rs75772194	ZNF703	cluster_3	positive	regulation of cellular response to transforming growth factor beta stimulus (GO:1903844)	GO_Biological_Process_2021	only in positive
rs75772194	ZNF703	cluster_3	positive	regulation of transmembrane receptor protein serine/threonine kinase signaling pathway (GO:0090092)	GO_Biological_Process_2021	only in positive
rs75772194	ZNF703	cluster_3	positive	response to estradiol (GO:0032355)	GO_Biological_Process_2021	only in positive
rs75772194	ZNF703	cluster_3	positive	negative regulation of cell-cell adhesion (GO:0022408)	GO_Biological_Process_2021	only in positive
rs75772194	ZNF703	cluster_3	positive	positive regulation of epithelial to mesenchymal transition (GO:0010718)	GO_Biological_Process_2021	only in positive
rs75772194	ZNF703	cluster_3	positive	adherens junction organization (GO:0034332)	GO_Biological_Process_2021	only in positive
rs75772194	ZNF703	cluster_3	positive	cell-cell junction assembly (GO:0007043)	GO_Biological_Process_2021	only in positive
rs75772194	ZNF703	cluster_3	positive	regulation of epithelial to mesenchymal transition (GO:0010717)	GO_Biological_Process_2021	only in positive
rs75772194	ZNF703	cluster_3	positive	regulation of transforming growth factor beta receptor signaling pathway (GO:0017015)	GO_Biological_Process_2021	only in positive
rs75772194	ZNF703	cluster_3	positive	epithelial cell differentiation (GO:0030855)	GO_Biological_Process_2021	only in positive
rs75772194	ZNF703	cluster_3	positive	regulation of Wnt signaling pathway (GO:0030111)	GO_Biological_Process_2021	only in positive
rs75772194	ZNF703	cluster_3	positive	positive regulation of epithelial cell proliferation (GO:0050679)	GO_Biological_Process_2021	only in positive
rs75772194	ZNF703	cluster_3	positive	positive regulation of developmental process (GO:0051094)	GO_Biological_Process_2021	only in positive
rs75772194	ZNF703	cluster_3	positive	positive regulation of cell motility (GO:2000147)	GO_Biological_Process_2021	only in positive
rs75772194	ZNF703	cluster_3	positive	regulation of canonical Wnt signaling pathway (GO:0060828)	GO_Biological_Process_2021	only in positive
rs75772194	ZNF703	cluster_3	positive	regulation of gene expression (GO:0010468)	GO_Biological_Process_2021	in both
rs75772194	ZNF703	cluster_3	positive	positive regulation of cell differentiation (GO:0045597)	GO_Biological_Process_2021	only in positive
rs75772194	ZNF703	cluster_3	positive	positive regulation of cell migration (GO:0030335)	GO_Biological_Process_2021	only in positive
rs75772194	ZNF703	cluster_3	positive	regulation of cell cycle (GO:0051726)	GO_Biological_Process_2021	only in positive
rs75772194	ZNF703	cluster_3	positive	cellular response to oxygen-containing compound (GO:1901701)	GO_Biological_Process_2021	only in positive
rs75772194	ZNF703	cluster_3	positive	positive regulation of multicellular organismal process (GO:0051240)	GO_Biological_Process_2021	only in positive
rs75772194	ZNF703	cluster_3	positive	regulation of cell migration (GO:0030334)	GO_Biological_Process_2021	only in positive
rs75772194	ZNF703	cluster_3	positive	regulation of nucleic acid-templated transcription (GO:1903506)	GO_Biological_Process_2021	only in positive
rs75772194	ZNF703	cluster_3	positive	negative regulation of nucleic acid-templated transcription (GO:1903507)	GO_Biological_Process_2021	only in positive
rs75772194	ZNF703	cluster_3	positive	regulation of cellular macromolecule biosynthetic process (GO:2000112)	GO_Biological_Process_2021	only in positive
rs75772194	ZNF703	cluster_3	positive	positive regulation of cell population proliferation (GO:0008284)	GO_Biological_Process_2021	only in positive
rs75772194	ZNF703	cluster_3	positive	negative regulation of cellular macromolecule biosynthetic process (GO:2000113)	GO_Biological_Process_2021	only in positive
rs75772194	ZNF703	cluster_3	positive	positive regulation of cellular process (GO:0048522)	GO_Biological_Process_2021	only in positive
rs75772194	ZNF703	cluster_3	positive	regulation of cell population proliferation (GO:0042127)	GO_Biological_Process_2021	only in positive
rs75772194	ZNF703	cluster_3	positive	negative regulation of transcription, DNA-templated (GO:0045892)	GO_Biological_Process_2021	only in positive
rs75772194	ZNF703	cluster_3	positive	regulation of transcription, DNA-templated (GO:0006355)	GO_Biological_Process_2021	only in positive
rs75772194	ZNF703	cluster_3	positive	intracellular membrane-bounded organelle (GO:0043231)	GO_Cellular_Component_2021	in both
rs75772194	ZNF703	cluster_3	positive	nucleus (GO:0005634)	GO_Cellular_Component_2021	in both
rs75772194	ZNF703	cluster_3	positive	DNA-binding transcription factor binding (GO:0140297)	GO_Molecular_Function_2021	only in positive
rs11642015	FTO	cluster_1	negative	Reversal of alkylation damage by DNA dioxygenases R-HSA-73943	Reactome_2022	only in negative
rs11642015	FTO	cluster_1	negative	FTO Obesity Variant Mechanism WP3407	WikiPathway_2021_Human	only in negative
rs11642015	FTO	cluster_1	negative	oxidative DNA demethylation (GO:0035511)	GO_Biological_Process_2021	only in negative
rs11642015	FTO	cluster_1	negative	oxidative RNA demethylation (GO:0035513)	GO_Biological_Process_2021	only in negative
rs11642015	FTO	cluster_1	negative	DNA dealkylation (GO:0035510)	GO_Biological_Process_2021	only in negative
rs11642015	FTO	cluster_1	negative	DNA dealkylation involved in DNA repair (GO:0006307)	GO_Biological_Process_2021	only in negative
rs11642015	FTO	cluster_1	negative	RNA destabilization (GO:0050779)	GO_Biological_Process_2021	only in negative
rs11642015	FTO	cluster_1	negative	regulation of brown fat cell differentiation (GO:0090335)	GO_Biological_Process_2021	only in negative
rs11642015	FTO	cluster_1	negative	regulation of lipid storage (GO:0010883)	GO_Biological_Process_2021	only in negative
rs11642015	FTO	cluster_1	negative	mRNA destabilization (GO:0061157)	GO_Biological_Process_2021	only in negative
rs11642015	FTO	cluster_1	negative	positive regulation of mRNA catabolic process (GO:0061014)	GO_Biological_Process_2021	only in negative
rs11642015	FTO	cluster_1	negative	regulation of fat cell differentiation (GO:0045598)	GO_Biological_Process_2021	only in negative
rs11642015	FTO	cluster_1	negative	negative regulation of translation (GO:0017148)	GO_Biological_Process_2021	only in negative
rs11642015	FTO	cluster_1	negative	RNA metabolic process (GO:0016070)	GO_Biological_Process_2021	only in negative
rs11642015	FTO	cluster_1	negative	regulation of mRNA stability (GO:0043488)	GO_Biological_Process_2021	only in negative
rs11642015	FTO	cluster_1	negative	DNA repair (GO:0006281)	GO_Biological_Process_2021	only in negative
rs11642015	FTO	cluster_1	negative	intracellular membrane-bounded organelle (GO:0043231)	GO_Cellular_Component_2021	in both
rs11642015	FTO	cluster_1	negative	nucleus (GO:0005634)	GO_Cellular_Component_2021	in both
rs11642015	FTO	cluster_1	negative	ferrous iron binding (GO:0008198)	GO_Molecular_Function_2021	only in negative
rs11642015	FTO	cluster_1	negative	2-oxoglutarate-dependent dioxygenase activity (GO:0016706)	GO_Molecular_Function_2021	only in negative
rs11642015	FTO	cluster_1	negative	catalytic activity, acting on a tRNA (GO:0140101)	GO_Molecular_Function_2021	only in negative
rs11642015	FTO	cluster_1	negative	iron ion binding (GO:0005506)	GO_Molecular_Function_2021	only in negative
rs2094510	SEC16B	cluster_2	negative	COPII-mediated vesicle transport R-HSA-204005	Reactome_2022	only in negative
rs2094510	SEC16B	cluster_2	negative	COPII (Coat Protein 2) Mediated Vesicle Transport Homo sapiens R-HSA-204005	Reactome_2016	only in negative
rs2094510	SEC16B	cluster_2	negative	ER to Golgi Anterograde Transport Homo sapiens R-HSA-199977	Reactome_2016	only in negative
rs2094510	SEC16B	cluster_2	negative	Transport to the Golgi and subsequent modification Homo sapiens R-HSA-948021	Reactome_2016	only in negative
rs2094510	SEC16B	cluster_2	negative	Asparagine N-linked glycosylation Homo sapiens R-HSA-446203	Reactome_2016	only in negative
rs2094510	SEC16B	cluster_2	negative	Membrane Trafficking Homo sapiens R-HSA-199991	Reactome_2016	only in negative
rs2094510	SEC16B	cluster_2	negative	Vesicle-mediated transport Homo sapiens R-HSA-5653656	Reactome_2016	only in negative
rs2094510	SEC16B	cluster_2	negative	Post-translational protein modification Homo sapiens R-HSA-597592	Reactome_2016	only in negative
rs2094510	SEC16B	cluster_2	negative	Metabolism of proteins Homo sapiens R-HSA-392499	Reactome_2016	only in negative
rs2094510	SEC16B	cluster_2	negative	Regucalcin in proximal tubule epithelial kidney cells WP4838	WikiPathway_2021_Human	only in negative
rs2094510	SEC16B	cluster_2	negative	protein localization to endoplasmic reticulum exit site (GO:0070973)	GO_Biological_Process_2021	only in negative
rs2094510	SEC16B	cluster_2	negative	peroxisome fission (GO:0016559)	GO_Biological_Process_2021	only in negative
rs2094510	SEC16B	cluster_2	negative	positive regulation of protein exit from endoplasmic reticulum (GO:0070863)	GO_Biological_Process_2021	only in negative
rs2094510	SEC16B	cluster_2	negative	regulation of protein exit from endoplasmic reticulum (GO:0070861)	GO_Biological_Process_2021	only in negative
rs2094510	SEC16B	cluster_2	negative	protein localization to endoplasmic reticulum (GO:0070972)	GO_Biological_Process_2021	only in negative
rs2094510	SEC16B	cluster_2	negative	peroxisome organization (GO:0007031)	GO_Biological_Process_2021	only in negative
rs2094510	SEC16B	cluster_2	negative	organelle fission (GO:0048285)	GO_Biological_Process_2021	only in negative
rs2094510	SEC16B	cluster_2	negative	vesicle coating (GO:0006901)	GO_Biological_Process_2021	only in negative
rs2094510	SEC16B	cluster_2	negative	vesicle targeting, rough ER to cis-Golgi (GO:0048207)	GO_Biological_Process_2021	only in negative
rs2094510	SEC16B	cluster_2	negative	COPII vesicle coating (GO:0048208)	GO_Biological_Process_2021	only in negative
rs2094510	SEC16B	cluster_2	negative	COPII-coated vesicle budding (GO:0090114)	GO_Biological_Process_2021	only in negative
rs2094510	SEC16B	cluster_2	negative	endoplasmic reticulum organization (GO:0007029)	GO_Biological_Process_2021	only in negative
rs2094510	SEC16B	cluster_2	negative	Golgi organization (GO:0007030)	GO_Biological_Process_2021	only in negative
rs2094510	SEC16B	cluster_2	negative	positive regulation of intracellular protein transport (GO:0090316)	GO_Biological_Process_2021	only in negative
rs2094510	SEC16B	cluster_2	negative	endoplasmic reticulum to Golgi vesicle-mediated transport (GO:0006888)	GO_Biological_Process_2021	only in negative
rs2094510	SEC16B	cluster_2	negative	endomembrane system organization (GO:0010256)	GO_Biological_Process_2021	only in negative
rs2094510	SEC16B	cluster_2	negative	regulation of gene expression (GO:0010468)	GO_Biological_Process_2021	in both
rs2094510	SEC16B	cluster_2	negative	protein-containing complex assembly (GO:0065003)	GO_Biological_Process_2021	only in negative
rs2094510	SEC16B	cluster_2	negative	positive regulation of macromolecule metabolic process (GO:0010604)	GO_Biological_Process_2021	only in negative
rs2094510	SEC16B	cluster_2	negative	organelle organization (GO:0006996)	GO_Biological_Process_2021	only in negative
rs2094510	SEC16B	cluster_2	negative	positive regulation of gene expression (GO:0010628)	GO_Biological_Process_2021	only in negative
rs2094510	SEC16B	cluster_2	negative	ER to Golgi transport vesicle membrane (GO:0012507)	GO_Cellular_Component_2021	only in negative
rs2094510	SEC16B	cluster_2	negative	coated vesicle membrane (GO:0030662)	GO_Cellular_Component_2021	only in negative
rs2094510	SEC16B	cluster_2	negative	transport vesicle membrane (GO:0030658)	GO_Cellular_Component_2021	only in negative
rs2094510	SEC16B	cluster_2	negative	COPII-coated ER to Golgi transport vesicle (GO:0030134)	GO_Cellular_Component_2021	only in negative
rs2094510	SEC16B	cluster_2	negative	intracellular membrane-bounded organelle (GO:0043231)	GO_Cellular_Component_2021	in both
rs11676272	CENPO	cluster_2	negative	Amplification of signal from unattached kinetochores via a MAD2 inhibitory signal R-HSA-141444	Reactome_2022	only in negative
rs11676272	CENPO	cluster_2	negative	Separation of Sister Chromatids R-HSA-2467813	Reactome_2022	only in negative
rs11676272	CENPO	cluster_2	negative	Resolution of Sister Chromatid Cohesion R-HSA-2500257	Reactome_2022	only in negative
rs11676272	CENPO	cluster_2	negative	RHO GTPases Activate Formins R-HSA-5663220	Reactome_2022	only in negative
rs11676272	CENPO	cluster_2	negative	Deposition of new CENPA-containing nucleosomes at the centromere R-HSA-606279	Reactome_2022	only in negative
rs11676272	CENPO	cluster_2	negative	Mitotic Prometaphase R-HSA-68877	Reactome_2022	only in negative
rs11676272	CENPO	cluster_2	negative	EML4 and NUDC in mitotic spindle formation R-HSA-9648025	Reactome_2022	only in negative
rs11676272	CENPO	cluster_2	negative	Deposition of new CENPA-containing nucleosomes at the centromere Homo sapiens R-HSA-606279	Reactome_2016	only in negative
rs11676272	CENPO	cluster_2	negative	Nucleosome assembly Homo sapiens R-HSA-774815	Reactome_2016	only in negative
rs11676272	CENPO	cluster_2	negative	Chromosome Maintenance Homo sapiens R-HSA-73886	Reactome_2016	only in negative
rs11676272	CENPO	cluster_2	negative	Resolution of Sister Chromatid Cohesion Homo sapiens R-HSA-2500257	Reactome_2016	only in negative
rs11676272	CENPO	cluster_2	negative	Mitotic Prometaphase Homo sapiens R-HSA-68877	Reactome_2016	only in negative
rs11676272	CENPO	cluster_2	negative	RHO GTPases Activate Formins Homo sapiens R-HSA-5663220	Reactome_2016	only in negative
rs11676272	CENPO	cluster_2	negative	Separation of Sister Chromatids Homo sapiens R-HSA-2467813	Reactome_2016	only in negative
rs11676272	CENPO	cluster_2	negative	Mitotic Anaphase Homo sapiens R-HSA-68882	Reactome_2016	only in negative
rs11676272	CENPO	cluster_2	negative	Mitotic Metaphase and Anaphase Homo sapiens R-HSA-2555396	Reactome_2016	only in negative
rs11676272	CENPO	cluster_2	negative	RHO GTPase Effectors Homo sapiens R-HSA-195258	Reactome_2016	only in negative
rs11676272	CENPO	cluster_2	negative	M Phase Homo sapiens R-HSA-68886	Reactome_2016	only in negative
rs11676272	CENPO	cluster_2	negative	Signaling by Rho GTPases Homo sapiens R-HSA-194315	Reactome_2016	only in negative
rs11676272	CENPO	cluster_2	negative	Cell Cycle, Mitotic Homo sapiens R-HSA-69278	Reactome_2016	only in negative
rs11676272	CENPO	cluster_2	negative	Cell Cycle Homo sapiens R-HSA-1640170	Reactome_2016	only in negative
rs11676272	CENPO	cluster_2	negative	Signal Transduction Homo sapiens R-HSA-162582	Reactome_2016	only in negative
rs11676272	CENPO	cluster_2	negative	CENP-A containing chromatin organization (GO:0061641)	GO_Biological_Process_2021	only in negative
rs11676272	CENPO	cluster_2	negative	CENP-A containing nucleosome assembly (GO:0034080)	GO_Biological_Process_2021	only in negative
rs11676272	CENPO	cluster_2	negative	chromatin remodeling at centromere (GO:0031055)	GO_Biological_Process_2021	only in negative
rs11676272	CENPO	cluster_2	negative	centromere complex assembly (GO:0034508)	GO_Biological_Process_2021	only in negative
rs11676272	CENPO	cluster_2	negative	histone exchange (GO:0043486)	GO_Biological_Process_2021	only in negative
rs11676272	CENPO	cluster_2	negative	DNA replication-independent nucleosome assembly (GO:0006336)	GO_Biological_Process_2021	only in negative
rs11676272	CENPO	cluster_2	negative	microtubule cytoskeleton organization involved in mitosis (GO:1902850)	GO_Biological_Process_2021	only in negative
rs11676272	CENPO	cluster_2	negative	mitotic spindle organization (GO:0007052)	GO_Biological_Process_2021	only in negative
rs11676272	ADCY3	cluster_2	negative	Glucagon signaling in metabolic regulation R-HSA-163359	Reactome_2022	only in negative
rs11676272	ADCY3	cluster_2	negative	Glucagon signaling in metabolic regulation R-HSA-163359	Reactome_2022	only in negative
rs11676272	ADCY3	cluster_2	negative	PKA activation R-HSA-163615	Reactome_2022	only in negative
rs11676272	ADCY3	cluster_2	negative	PKA activation R-HSA-163615	Reactome_2022	only in negative
rs11676272	ADCY3	cluster_2	negative	PKA activation in glucagon signalling R-HSA-164378	Reactome_2022	only in negative
rs11676272	ADCY3	cluster_2	negative	PKA activation in glucagon signalling R-HSA-164378	Reactome_2022	only in negative
rs11676272	ADCY3	cluster_2	negative	Adenylate cyclase activating pathway R-HSA-170660	Reactome_2022	only in negative
rs11676272	ADCY3	cluster_2	negative	Adenylate cyclase activating pathway R-HSA-170660	Reactome_2022	only in negative
rs11676272	ADCY3	cluster_2	negative	Adenylate cyclase inhibitory pathway R-HSA-170670	Reactome_2022	only in negative
rs11676272	ADCY3	cluster_2	negative	Adenylate cyclase inhibitory pathway R-HSA-170670	Reactome_2022	only in negative
rs11676272	ADCY3	cluster_2	negative	Olfactory Signaling Pathway R-HSA-381753	Reactome_2022	only in negative
rs11676272	ADCY3	cluster_2	negative	Olfactory Signaling Pathway R-HSA-381753	Reactome_2022	only in negative
rs11676272	ADCY3	cluster_2	negative	G alpha (s) signalling events R-HSA-418555	Reactome_2022	only in negative
rs11676272	ADCY3	cluster_2	negative	G alpha (s) signalling events R-HSA-418555	Reactome_2022	only in negative
rs11676272	ADCY3	cluster_2	negative	G alpha (i) signalling events R-HSA-418594	Reactome_2022	only in negative
rs11676272	ADCY3	cluster_2	negative	G alpha (i) signalling events R-HSA-418594	Reactome_2022	only in negative
rs11676272	ADCY3	cluster_2	negative	G alpha (z) signalling events R-HSA-418597	Reactome_2022	only in negative
rs11676272	ADCY3	cluster_2	negative	G alpha (z) signalling events R-HSA-418597	Reactome_2022	only in negative
rs11676272	ADCY3	cluster_2	negative	Vasopressin regulates renal water homeostasis via Aquaporins R-HSA-432040	Reactome_2022	only in negative
rs11676272	ADCY3	cluster_2	negative	Vasopressin regulates renal water homeostasis via Aquaporins R-HSA-432040	Reactome_2022	only in negative
rs11676272	ADCY3	cluster_2	negative	Hedgehog 'off' state R-HSA-5610787	Reactome_2022	only in negative
rs11676272	ADCY3	cluster_2	negative	Hedgehog 'off' state R-HSA-5610787	Reactome_2022	only in negative
rs11676272	ADCY3	cluster_2	negative	GPER1 signaling R-HSA-9634597	Reactome_2022	only in negative
rs11676272	ADCY3	cluster_2	negative	GPER1 signaling R-HSA-9634597	Reactome_2022	only in negative
rs11676272	ADCY3	cluster_2	negative	ADORA2B mediated anti-inflammatory cytokines production R-HSA-9660821	Reactome_2022	only in negative
rs11676272	ADCY3	cluster_2	negative	ADORA2B mediated anti-inflammatory cytokines production R-HSA-9660821	Reactome_2022	only in negative
rs11676272	ADCY3	cluster_2	negative	FCGR3A-mediated IL10 synthesis R-HSA-9664323	Reactome_2022	only in negative
rs11676272	ADCY3	cluster_2	negative	FCGR3A-mediated IL10 synthesis R-HSA-9664323	Reactome_2022	only in negative
rs11676272	ADCY3	cluster_2	negative	CREB phosphorylation through the activation of Adenylate Cyclase Homo sapiens R-HSA-442720	Reactome_2016	only in negative
rs11676272	ADCY3	cluster_2	negative	CREB phosphorylation through the activation of Adenylate Cyclase Homo sapiens R-HSA-442720	Reactome_2016	only in negative
rs11676272	ADCY3	cluster_2	negative	Adenylate cyclase activating pathway Homo sapiens R-HSA-170660	Reactome_2016	only in negative
rs11676272	ADCY3	cluster_2	negative	Adenylate cyclase activating pathway Homo sapiens R-HSA-170660	Reactome_2016	only in negative
rs11676272	ADCY3	cluster_2	negative	Inhibition of adenylate cyclase pathway Homo sapiens R-HSA-997269	Reactome_2016	only in negative
rs11676272	ADCY3	cluster_2	negative	Inhibition of adenylate cyclase pathway Homo sapiens R-HSA-997269	Reactome_2016	only in negative
rs11676272	ADCY3	cluster_2	negative	Adenylate cyclase inhibitory pathway Homo sapiens R-HSA-170670	Reactome_2016	only in negative
rs11676272	ADCY3	cluster_2	negative	Adenylate cyclase inhibitory pathway Homo sapiens R-HSA-170670	Reactome_2016	only in negative
rs11676272	ADCY3	cluster_2	negative	PKA activation Homo sapiens R-HSA-163615	Reactome_2016	only in negative
rs11676272	ADCY3	cluster_2	negative	PKA activation Homo sapiens R-HSA-163615	Reactome_2016	only in negative
rs11676272	ADCY3	cluster_2	negative	PKA-mediated phosphorylation of CREB Homo sapiens R-HSA-111931	Reactome_2016	only in negative
rs11676272	ADCY3	cluster_2	negative	PKA-mediated phosphorylation of CREB Homo sapiens R-HSA-111931	Reactome_2016	only in negative
rs11676272	ADCY3	cluster_2	negative	PKA activation in glucagon signalling Homo sapiens R-HSA-164378	Reactome_2016	only in negative
rs11676272	ADCY3	cluster_2	negative	PKA activation in glucagon signalling Homo sapiens R-HSA-164378	Reactome_2016	only in negative
rs11676272	ADCY3	cluster_2	negative	CaM pathway Homo sapiens R-HSA-111997	Reactome_2016	only in negative
rs11676272	ADCY3	cluster_2	negative	CaM pathway Homo sapiens R-HSA-111997	Reactome_2016	only in negative
rs11676272	ADCY3	cluster_2	negative	Calmodulin induced events Homo sapiens R-HSA-111933	Reactome_2016	only in negative
rs11676272	ADCY3	cluster_2	negative	Calmodulin induced events Homo sapiens R-HSA-111933	Reactome_2016	only in negative
rs11676272	ADCY3	cluster_2	negative	Ca-dependent events Homo sapiens R-HSA-111996	Reactome_2016	only in negative
rs11676272	ADCY3	cluster_2	negative	Ca-dependent events Homo sapiens R-HSA-111996	Reactome_2016	only in negative
rs11676272	ADCY3	cluster_2	negative	DAG and IP3 signaling Homo sapiens R-HSA-1489509	Reactome_2016	only in negative
rs11676272	ADCY3	cluster_2	negative	DAG and IP3 signaling Homo sapiens R-HSA-1489509	Reactome_2016	only in negative
rs11676272	ADCY3	cluster_2	negative	Glucagon signaling in metabolic regulation Homo sapiens R-HSA-163359	Reactome_2016	only in negative
rs11676272	ADCY3	cluster_2	negative	Glucagon signaling in metabolic regulation Homo sapiens R-HSA-163359	Reactome_2016	only in negative
rs11676272	ADCY3	cluster_2	negative	EGFR interacts with phospholipase C-gamma Homo sapiens R-HSA-212718	Reactome_2016	only in negative
rs11676272	ADCY3	cluster_2	negative	EGFR interacts with phospholipase C-gamma Homo sapiens R-HSA-212718	Reactome_2016	only in negative
rs11676272	ADCY3	cluster_2	negative	PLC-gamma1 signalling Homo sapiens R-HSA-167021	Reactome_2016	only in negative
rs11676272	ADCY3	cluster_2	negative	PLC-gamma1 signalling Homo sapiens R-HSA-167021	Reactome_2016	only in negative
rs11676272	ADCY3	cluster_2	negative	Post NMDA receptor activation events Homo sapiens R-HSA-438064	Reactome_2016	only in negative
rs11676272	ADCY3	cluster_2	negative	Post NMDA receptor activation events Homo sapiens R-HSA-438064	Reactome_2016	only in negative
rs11676272	ADCY3	cluster_2	negative	GABA B receptor activation Homo sapiens R-HSA-977444	Reactome_2016	only in negative
rs11676272	ADCY3	cluster_2	negative	GABA B receptor activation Homo sapiens R-HSA-977444	Reactome_2016	only in negative
rs11676272	ADCY3	cluster_2	negative	Activation of GABAB receptors Homo sapiens R-HSA-991365	Reactome_2016	only in negative
rs11676272	ADCY3	cluster_2	negative	Activation of GABAB receptors Homo sapiens R-HSA-991365	Reactome_2016	only in negative
rs11676272	ADCY3	cluster_2	negative	Activation of NMDA receptor upon glutamate binding and postsynaptic events Homo sapiens R-HSA-442755	Reactome_2016	only in negative
rs11676272	ADCY3	cluster_2	negative	Activation of NMDA receptor upon glutamate binding and postsynaptic events Homo sapiens R-HSA-442755	Reactome_2016	only in negative
rs11676272	ADCY3	cluster_2	negative	Vasopressin regulates renal water homeostasis via Aquaporins Homo sapiens R-HSA-432040	Reactome_2016	only in negative
rs11676272	ADCY3	cluster_2	negative	Vasopressin regulates renal water homeostasis via Aquaporins Homo sapiens R-HSA-432040	Reactome_2016	only in negative
rs11676272	ADCY3	cluster_2	negative	Phospholipase C-mediated cascade; FGFR3 Homo sapiens R-HSA-5654227	Reactome_2016	only in negative
rs11676272	ADCY3	cluster_2	negative	Phospholipase C-mediated cascade; FGFR3 Homo sapiens R-HSA-5654227	Reactome_2016	only in negative
rs11676272	ADCY3	cluster_2	negative	PLC beta mediated events Homo sapiens R-HSA-112043	Reactome_2016	only in negative
rs11676272	ADCY3	cluster_2	negative	PLC beta mediated events Homo sapiens R-HSA-112043	Reactome_2016	only in negative
rs11676272	ADCY3	cluster_2	negative	G-protein mediated events Homo sapiens R-HSA-112040	Reactome_2016	only in negative
rs11676272	ADCY3	cluster_2	negative	G-protein mediated events Homo sapiens R-HSA-112040	Reactome_2016	only in negative
rs11676272	ADCY3	cluster_2	negative	G alpha (z) signalling events Homo sapiens R-HSA-418597	Reactome_2016	only in negative
rs11676272	ADCY3	cluster_2	negative	G alpha (z) signalling events Homo sapiens R-HSA-418597	Reactome_2016	only in negative
rs11676272	ADCY3	cluster_2	negative	Phospholipase C-mediated cascade; FGFR4 Homo sapiens R-HSA-5654228	Reactome_2016	only in negative
rs11676272	ADCY3	cluster_2	negative	Phospholipase C-mediated cascade; FGFR4 Homo sapiens R-HSA-5654228	Reactome_2016	only in negative
rs11676272	ADCY3	cluster_2	negative	Phospholipase C-mediated cascade: FGFR1 Homo sapiens R-HSA-5654219	Reactome_2016	only in negative
rs11676272	ADCY3	cluster_2	negative	Phospholipase C-mediated cascade: FGFR1 Homo sapiens R-HSA-5654219	Reactome_2016	only in negative
rs11676272	ADCY3	cluster_2	negative	Phospholipase C-mediated cascade; FGFR2 Homo sapiens R-HSA-5654221	Reactome_2016	only in negative
rs11676272	ADCY3	cluster_2	negative	Phospholipase C-mediated cascade; FGFR2 Homo sapiens R-HSA-5654221	Reactome_2016	only in negative
rs11676272	ADCY3	cluster_2	negative	Aquaporin-mediated transport Homo sapiens R-HSA-445717	Reactome_2016	only in negative
rs11676272	ADCY3	cluster_2	negative	Aquaporin-mediated transport Homo sapiens R-HSA-445717	Reactome_2016	only in negative
rs11676272	ADCY3	cluster_2	negative	GABA receptor activation Homo sapiens R-HSA-977443	Reactome_2016	only in negative
rs11676272	ADCY3	cluster_2	negative	GABA receptor activation Homo sapiens R-HSA-977443	Reactome_2016	only in negative
rs11676272	ADCY3	cluster_2	negative	Opioid Signalling Homo sapiens R-HSA-111885	Reactome_2016	only in negative
rs11676272	ADCY3	cluster_2	negative	Opioid Signalling Homo sapiens R-HSA-111885	Reactome_2016	only in negative
rs11676272	ADCY3	cluster_2	negative	Hedgehog 'off' state Homo sapiens R-HSA-5610787	Reactome_2016	only in negative
rs11676272	ADCY3	cluster_2	negative	Hedgehog 'off' state Homo sapiens R-HSA-5610787	Reactome_2016	only in negative
rs11676272	ADCY3	cluster_2	negative	Integration of energy metabolism Homo sapiens R-HSA-163685	Reactome_2016	only in negative
rs11676272	ADCY3	cluster_2	negative	Integration of energy metabolism Homo sapiens R-HSA-163685	Reactome_2016	only in negative
rs11676272	ADCY3	cluster_2	negative	Signaling by Hedgehog Homo sapiens R-HSA-5358351	Reactome_2016	only in negative
rs11676272	ADCY3	cluster_2	negative	Signaling by Hedgehog Homo sapiens R-HSA-5358351	Reactome_2016	only in negative
rs11676272	ADCY3	cluster_2	negative	Neurotransmitter Receptor Binding And Downstream Transmission In The Postsynaptic Cell Homo sapiens R-HSA-112314	Reactome_2016	only in negative
rs11676272	ADCY3	cluster_2	negative	Neurotransmitter Receptor Binding And Downstream Transmission In The Postsynaptic Cell Homo sapiens R-HSA-112314	Reactome_2016	only in negative
rs11676272	ADCY3	cluster_2	negative	G alpha (s) signalling events Homo sapiens R-HSA-418555	Reactome_2016	only in negative
rs11676272	ADCY3	cluster_2	negative	G alpha (s) signalling events Homo sapiens R-HSA-418555	Reactome_2016	only in negative
rs11676272	ADCY3	cluster_2	negative	Transmission across Chemical Synapses Homo sapiens R-HSA-112315	Reactome_2016	only in negative
rs11676272	ADCY3	cluster_2	negative	Transmission across Chemical Synapses Homo sapiens R-HSA-112315	Reactome_2016	only in negative
rs11676272	ADCY3	cluster_2	negative	G alpha (i) signalling events Homo sapiens R-HSA-418594	Reactome_2016	only in negative
rs11676272	ADCY3	cluster_2	negative	G alpha (i) signalling events Homo sapiens R-HSA-418594	Reactome_2016	only in negative
rs11676272	ADCY3	cluster_2	negative	Neuronal System Homo sapiens R-HSA-112316	Reactome_2016	only in negative
rs11676272	ADCY3	cluster_2	negative	Neuronal System Homo sapiens R-HSA-112316	Reactome_2016	only in negative
rs11676272	ADCY3	cluster_2	negative	Downstream signaling of activated FGFR2 Homo sapiens R-HSA-5654696	Reactome_2016	only in negative
rs11676272	ADCY3	cluster_2	negative	Downstream signaling of activated FGFR2 Homo sapiens R-HSA-5654696	Reactome_2016	only in negative
rs11676272	ADCY3	cluster_2	negative	Downstream signaling of activated FGFR4 Homo sapiens R-HSA-5654716	Reactome_2016	only in negative
rs11676272	ADCY3	cluster_2	negative	Downstream signaling of activated FGFR4 Homo sapiens R-HSA-5654716	Reactome_2016	only in negative
rs11676272	ADCY3	cluster_2	negative	Downstream signaling of activated FGFR3 Homo sapiens R-HSA-5654708	Reactome_2016	only in negative
rs11676272	ADCY3	cluster_2	negative	Downstream signaling of activated FGFR3 Homo sapiens R-HSA-5654708	Reactome_2016	only in negative
rs11676272	ADCY3	cluster_2	negative	Signaling by FGFR4 Homo sapiens R-HSA-5654743	Reactome_2016	only in negative
rs11676272	ADCY3	cluster_2	negative	Signaling by FGFR4 Homo sapiens R-HSA-5654743	Reactome_2016	only in negative
rs11676272	ADCY3	cluster_2	negative	Downstream signaling of activated FGFR1 Homo sapiens R-HSA-5654687	Reactome_2016	only in negative
rs11676272	ADCY3	cluster_2	negative	Downstream signaling of activated FGFR1 Homo sapiens R-HSA-5654687	Reactome_2016	only in negative
rs11676272	ADCY3	cluster_2	negative	Signaling by FGFR3 Homo sapiens R-HSA-5654741	Reactome_2016	only in negative
rs11676272	ADCY3	cluster_2	negative	Signaling by FGFR3 Homo sapiens R-HSA-5654741	Reactome_2016	only in negative
rs11676272	ADCY3	cluster_2	negative	Signaling by FGFR1 Homo sapiens R-HSA-5654736	Reactome_2016	only in negative
rs11676272	ADCY3	cluster_2	negative	Signaling by FGFR1 Homo sapiens R-HSA-5654736	Reactome_2016	only in negative
rs11676272	ADCY3	cluster_2	negative	Downstream signal transduction Homo sapiens R-HSA-186763	Reactome_2016	only in negative
rs11676272	ADCY3	cluster_2	negative	Downstream signal transduction Homo sapiens R-HSA-186763	Reactome_2016	only in negative
rs11676272	ADCY3	cluster_2	negative	DAP12 signaling Homo sapiens R-HSA-2424491	Reactome_2016	only in negative
rs11676272	ADCY3	cluster_2	negative	DAP12 signaling Homo sapiens R-HSA-2424491	Reactome_2016	only in negative
rs11676272	ADCY3	cluster_2	negative	Signaling by EGFR Homo sapiens R-HSA-177929	Reactome_2016	only in negative
rs11676272	ADCY3	cluster_2	negative	Signaling by EGFR Homo sapiens R-HSA-177929	Reactome_2016	only in negative
rs11676272	ADCY3	cluster_2	negative	DAP12 interactions Homo sapiens R-HSA-2172127	Reactome_2016	only in negative
rs11676272	ADCY3	cluster_2	negative	DAP12 interactions Homo sapiens R-HSA-2172127	Reactome_2016	only in negative
rs11676272	ADCY3	cluster_2	negative	Signaling by FGFR2 Homo sapiens R-HSA-5654738	Reactome_2016	only in negative
rs11676272	ADCY3	cluster_2	negative	Signaling by FGFR2 Homo sapiens R-HSA-5654738	Reactome_2016	only in negative
rs11676272	ADCY3	cluster_2	negative	Signaling by PDGF Homo sapiens R-HSA-186797	Reactome_2016	only in negative
rs11676272	ADCY3	cluster_2	negative	Signaling by PDGF Homo sapiens R-HSA-186797	Reactome_2016	only in negative
rs11676272	ADCY3	cluster_2	negative	Signaling by FGFR Homo sapiens R-HSA-190236	Reactome_2016	only in negative
rs11676272	ADCY3	cluster_2	negative	Signaling by FGFR Homo sapiens R-HSA-190236	Reactome_2016	only in negative
rs11676272	ADCY3	cluster_2	negative	NGF signalling via TRKA from the plasma membrane Homo sapiens R-HSA-187037	Reactome_2016	only in negative
rs11676272	ADCY3	cluster_2	negative	NGF signalling via TRKA from the plasma membrane Homo sapiens R-HSA-187037	Reactome_2016	only in negative
rs11676272	ADCY3	cluster_2	negative	Signalling by NGF Homo sapiens R-HSA-166520	Reactome_2016	only in negative
rs11676272	ADCY3	cluster_2	negative	Signalling by NGF Homo sapiens R-HSA-166520	Reactome_2016	only in negative
rs11676272	ADCY3	cluster_2	negative	Transmembrane transport of small molecules Homo sapiens R-HSA-382551	Reactome_2016	only in negative
rs11676272	ADCY3	cluster_2	negative	Transmembrane transport of small molecules Homo sapiens R-HSA-382551	Reactome_2016	only in negative
rs11676272	ADCY3	cluster_2	negative	Innate Immune System Homo sapiens R-HSA-168249	Reactome_2016	only in negative
rs11676272	ADCY3	cluster_2	negative	Innate Immune System Homo sapiens R-HSA-168249	Reactome_2016	only in negative
rs11676272	ADCY3	cluster_2	negative	GPCR downstream signaling Homo sapiens R-HSA-388396	Reactome_2016	only in negative
rs11676272	ADCY3	cluster_2	negative	GPCR downstream signaling Homo sapiens R-HSA-388396	Reactome_2016	only in negative
rs11676272	ADCY3	cluster_2	negative	Signal Transduction Homo sapiens R-HSA-162582	Reactome_2016	only in negative
rs11676272	ADCY3	cluster_2	negative	Signal Transduction Homo sapiens R-HSA-162582	Reactome_2016	only in negative
rs11676272	ADCY3	cluster_2	negative	Signaling by GPCR Homo sapiens R-HSA-372790	Reactome_2016	only in negative
rs11676272	ADCY3	cluster_2	negative	Signaling by GPCR Homo sapiens R-HSA-372790	Reactome_2016	only in negative
rs11676272	ADCY3	cluster_2	negative	Immune System Homo sapiens R-HSA-168256	Reactome_2016	only in negative
rs11676272	ADCY3	cluster_2	negative	Immune System Homo sapiens R-HSA-168256	Reactome_2016	only in negative
rs11676272	ADCY3	cluster_2	negative	Metabolism Homo sapiens R-HSA-1430728	Reactome_2016	only in negative
rs11676272	ADCY3	cluster_2	negative	Metabolism Homo sapiens R-HSA-1430728	Reactome_2016	only in negative
rs11676272	ADCY3	cluster_2	negative	Vasopressin-regulated water reabsorption	KEGG_2021_Human	only in negative
rs11676272	ADCY3	cluster_2	negative	Vasopressin-regulated water reabsorption	KEGG_2021_Human	only in negative
rs11676272	ADCY3	cluster_2	negative	Vibrio cholerae infection	KEGG_2021_Human	only in negative
rs11676272	ADCY3	cluster_2	negative	Vibrio cholerae infection	KEGG_2021_Human	only in negative
rs11676272	ADCY3	cluster_2	negative	Ovarian steroidogenesis	KEGG_2021_Human	only in negative
rs11676272	ADCY3	cluster_2	negative	Ovarian steroidogenesis	KEGG_2021_Human	only in negative
rs11676272	ADCY3	cluster_2	negative	Regulation of lipolysis in adipocytes	KEGG_2021_Human	only in negative
rs11676272	ADCY3	cluster_2	negative	Regulation of lipolysis in adipocytes	KEGG_2021_Human	only in negative
rs11676272	ADCY3	cluster_2	negative	Cortisol synthesis and secretion	KEGG_2021_Human	only in negative
rs11676272	ADCY3	cluster_2	negative	Cortisol synthesis and secretion	KEGG_2021_Human	only in negative
rs11676272	ADCY3	cluster_2	negative	Thyroid hormone synthesis	KEGG_2021_Human	only in negative
rs11676272	ADCY3	cluster_2	negative	Thyroid hormone synthesis	KEGG_2021_Human	only in negative
rs11676272	ADCY3	cluster_2	negative	Gastric acid secretion	KEGG_2021_Human	only in negative
rs11676272	ADCY3	cluster_2	negative	Gastric acid secretion	KEGG_2021_Human	only in negative
rs11676272	ADCY3	cluster_2	negative	Insulin secretion	KEGG_2021_Human	only in negative
rs11676272	ADCY3	cluster_2	negative	Insulin secretion	KEGG_2021_Human	only in negative
rs11676272	ADCY3	cluster_2	negative	Gap junction	KEGG_2021_Human	only in negative
rs11676272	ADCY3	cluster_2	negative	Gap junction	KEGG_2021_Human	only in negative
rs11676272	ADCY3	cluster_2	negative	GABAergic synapse	KEGG_2021_Human	only in negative
rs11676272	ADCY3	cluster_2	negative	GABAergic synapse	KEGG_2021_Human	only in negative
rs11676272	ADCY3	cluster_2	negative	Bile secretion	KEGG_2021_Human	only in negative
rs11676272	ADCY3	cluster_2	negative	Bile secretion	KEGG_2021_Human	only in negative
rs11676272	ADCY3	cluster_2	negative	Morphine addiction	KEGG_2021_Human	only in negative
rs11676272	ADCY3	cluster_2	negative	Morphine addiction	KEGG_2021_Human	only in negative
rs11676272	ADCY3	cluster_2	negative	Salivary secretion	KEGG_2021_Human	only in negative
rs11676272	ADCY3	cluster_2	negative	Salivary secretion	KEGG_2021_Human	only in negative
rs11676272	ADCY3	cluster_2	negative	GnRH signaling pathway	KEGG_2021_Human	only in negative
rs11676272	ADCY3	cluster_2	negative	GnRH signaling pathway	KEGG_2021_Human	only in negative
rs11676272	ADCY3	cluster_2	negative	Dilated cardiomyopathy	KEGG_2021_Human	only in negative
rs11676272	ADCY3	cluster_2	negative	Dilated cardiomyopathy	KEGG_2021_Human	only in negative
rs11676272	ADCY3	cluster_2	negative	Circadian entrainment	KEGG_2021_Human	only in negative
rs11676272	ADCY3	cluster_2	negative	Circadian entrainment	KEGG_2021_Human	only in negative
rs11676272	ADCY3	cluster_2	negative	Aldosterone synthesis and secretion	KEGG_2021_Human	only in negative
rs11676272	ADCY3	cluster_2	negative	Aldosterone synthesis and secretion	KEGG_2021_Human	only in negative
rs11676272	ADCY3	cluster_2	negative	Inflammatory mediator regulation of TRP channels	KEGG_2021_Human	only in negative
rs11676272	ADCY3	cluster_2	negative	Inflammatory mediator regulation of TRP channels	KEGG_2021_Human	only in negative
rs11676272	ADCY3	cluster_2	negative	Progesterone-mediated oocyte maturation	KEGG_2021_Human	only in negative
rs11676272	ADCY3	cluster_2	negative	Progesterone-mediated oocyte maturation	KEGG_2021_Human	only in negative
rs11676272	ADCY3	cluster_2	negative	Melanogenesis	KEGG_2021_Human	only in negative
rs11676272	ADCY3	cluster_2	negative	Melanogenesis	KEGG_2021_Human	only in negative
rs11676272	ADCY3	cluster_2	negative	Longevity regulating pathway	KEGG_2021_Human	only in negative
rs11676272	ADCY3	cluster_2	negative	Longevity regulating pathway	KEGG_2021_Human	only in negative
rs11676272	ADCY3	cluster_2	negative	Pancreatic secretion	KEGG_2021_Human	only in negative
rs11676272	ADCY3	cluster_2	negative	Pancreatic secretion	KEGG_2021_Human	only in negative
rs11676272	ADCY3	cluster_2	negative	Parathyroid hormone synthesis, secretion and action	KEGG_2021_Human	only in negative
rs11676272	ADCY3	cluster_2	negative	Parathyroid hormone synthesis, secretion and action	KEGG_2021_Human	only in negative
rs11676272	ADCY3	cluster_2	negative	Cholinergic synapse	KEGG_2021_Human	only in negative
rs11676272	ADCY3	cluster_2	negative	Cholinergic synapse	KEGG_2021_Human	only in negative
rs11676272	ADCY3	cluster_2	negative	Glutamatergic synapse	KEGG_2021_Human	only in negative
rs11676272	ADCY3	cluster_2	negative	Glutamatergic synapse	KEGG_2021_Human	only in negative
rs11676272	ADCY3	cluster_2	negative	Growth hormone synthesis, secretion and action	KEGG_2021_Human	only in negative
rs11676272	ADCY3	cluster_2	negative	Growth hormone synthesis, secretion and action	KEGG_2021_Human	only in negative
rs11676272	ADCY3	cluster_2	negative	Platelet activation	KEGG_2021_Human	only in negative
rs11676272	ADCY3	cluster_2	negative	Platelet activation	KEGG_2021_Human	only in negative
rs11676272	ADCY3	cluster_2	negative	Oocyte meiosis	KEGG_2021_Human	only in negative
rs11676272	ADCY3	cluster_2	negative	Oocyte meiosis	KEGG_2021_Human	only in negative
rs11676272	ADCY3	cluster_2	negative	Purine metabolism	KEGG_2021_Human	only in negative
rs11676272	ADCY3	cluster_2	negative	Purine metabolism	KEGG_2021_Human	only in negative
rs11676272	ADCY3	cluster_2	negative	Relaxin signaling pathway	KEGG_2021_Human	only in negative
rs11676272	ADCY3	cluster_2	negative	Relaxin signaling pathway	KEGG_2021_Human	only in negative
rs11676272	ADCY3	cluster_2	negative	Vascular smooth muscle contraction	KEGG_2021_Human	only in negative
rs11676272	ADCY3	cluster_2	negative	Vascular smooth muscle contraction	KEGG_2021_Human	only in negative
rs11676272	ADCY3	cluster_2	negative	Apelin signaling pathway	KEGG_2021_Human	only in negative
rs11676272	ADCY3	cluster_2	negative	Apelin signaling pathway	KEGG_2021_Human	only in negative
rs11676272	ADCY3	cluster_2	negative	Estrogen signaling pathway	KEGG_2021_Human	only in negative
rs11676272	ADCY3	cluster_2	negative	Estrogen signaling pathway	KEGG_2021_Human	only in negative
rs11676272	ADCY3	cluster_2	negative	Phospholipase D signaling pathway	KEGG_2021_Human	only in negative
rs11676272	ADCY3	cluster_2	negative	Phospholipase D signaling pathway	KEGG_2021_Human	only in negative
rs11676272	ADCY3	cluster_2	negative	Retrograde endocannabinoid signaling	KEGG_2021_Human	only in negative
rs11676272	ADCY3	cluster_2	negative	Retrograde endocannabinoid signaling	KEGG_2021_Human	only in negative
rs11676272	ADCY3	cluster_2	negative	Adrenergic signaling in cardiomyocytes	KEGG_2021_Human	only in negative
rs11676272	ADCY3	cluster_2	negative	Adrenergic signaling in cardiomyocytes	KEGG_2021_Human	only in negative
rs11676272	ADCY3	cluster_2	negative	Oxytocin signaling pathway	KEGG_2021_Human	only in negative
rs11676272	ADCY3	cluster_2	negative	Oxytocin signaling pathway	KEGG_2021_Human	only in negative
rs11676272	ADCY3	cluster_2	negative	Cushing syndrome	KEGG_2021_Human	only in negative
rs11676272	ADCY3	cluster_2	negative	Cushing syndrome	KEGG_2021_Human	only in negative
rs11676272	ADCY3	cluster_2	negative	cGMP-PKG signaling pathway	KEGG_2021_Human	only in negative
rs11676272	ADCY3	cluster_2	negative	cGMP-PKG signaling pathway	KEGG_2021_Human	only in negative
rs11676272	ADCY3	cluster_2	negative	Chemokine signaling pathway	KEGG_2021_Human	only in negative
rs11676272	ADCY3	cluster_2	negative	Chemokine signaling pathway	KEGG_2021_Human	only in negative
rs11676272	ADCY3	cluster_2	negative	Rap1 signaling pathway	KEGG_2021_Human	only in negative
rs11676272	ADCY3	cluster_2	negative	Rap1 signaling pathway	KEGG_2021_Human	only in negative
rs11676272	ADCY3	cluster_2	negative	cAMP signaling pathway	KEGG_2021_Human	only in negative
rs11676272	ADCY3	cluster_2	negative	cAMP signaling pathway	KEGG_2021_Human	only in negative
rs11676272	ADCY3	cluster_2	negative	Human T-cell leukemia virus 1 infection	KEGG_2021_Human	only in negative
rs11676272	ADCY3	cluster_2	negative	Human T-cell leukemia virus 1 infection	KEGG_2021_Human	only in negative
rs11676272	ADCY3	cluster_2	negative	Human cytomegalovirus infection	KEGG_2021_Human	only in negative
rs11676272	ADCY3	cluster_2	negative	Human cytomegalovirus infection	KEGG_2021_Human	only in negative
rs11676272	ADCY3	cluster_2	negative	Thermogenesis	KEGG_2021_Human	only in negative
rs11676272	ADCY3	cluster_2	negative	Thermogenesis	KEGG_2021_Human	only in negative
rs11676272	ADCY3	cluster_2	negative	Chemical carcinogenesis	KEGG_2021_Human	only in negative
rs11676272	ADCY3	cluster_2	negative	Chemical carcinogenesis	KEGG_2021_Human	only in negative
rs11676272	ADCY3	cluster_2	negative	Calcium signaling pathway	KEGG_2021_Human	only in negative
rs11676272	ADCY3	cluster_2	negative	Calcium signaling pathway	KEGG_2021_Human	only in negative
rs11676272	ADCY3	cluster_2	negative	Olfactory transduction	KEGG_2021_Human	only in negative
rs11676272	ADCY3	cluster_2	negative	Olfactory transduction	KEGG_2021_Human	only in negative
rs11676272	ADCY3	cluster_2	negative	Pathways in cancer	KEGG_2021_Human	only in negative
rs11676272	ADCY3	cluster_2	negative	Pathways in cancer	KEGG_2021_Human	only in negative
rs11676272	ADCY3	cluster_2	negative	Major receptors targeted by epinephrine and norepinephrine WP4589	WikiPathway_2021_Human	only in negative
rs11676272	ADCY3	cluster_2	negative	Major receptors targeted by epinephrine and norepinephrine WP4589	WikiPathway_2021_Human	only in negative
rs11676272	ADCY3	cluster_2	negative	Envelope proteins and their potential roles in EDMD physiopathology WP4535	WikiPathway_2021_Human	only in negative
rs11676272	ADCY3	cluster_2	negative	Envelope proteins and their potential roles in EDMD physiopathology WP4535	WikiPathway_2021_Human	only in negative
rs11676272	ADCY3	cluster_2	negative	Phosphodiesterases in neuronal function WP4222	WikiPathway_2021_Human	only in negative
rs11676272	ADCY3	cluster_2	negative	Phosphodiesterases in neuronal function WP4222	WikiPathway_2021_Human	only in negative
rs11676272	ADCY3	cluster_2	negative	Thyroid stimulating hormone (TSH) signaling pathway WP2032	WikiPathway_2021_Human	only in negative
rs11676272	ADCY3	cluster_2	negative	Thyroid stimulating hormone (TSH) signaling pathway WP2032	WikiPathway_2021_Human	only in negative
rs11676272	ADCY3	cluster_2	negative	G Protein Signaling Pathways WP35	WikiPathway_2021_Human	only in negative
rs11676272	ADCY3	cluster_2	negative	G Protein Signaling Pathways WP35	WikiPathway_2021_Human	only in negative
rs11676272	ADCY3	cluster_2	negative	Thyroid hormones production and their peripheral downstream signaling effects WP4746	WikiPathway_2021_Human	only in negative
rs11676272	ADCY3	cluster_2	negative	Thyroid hormones production and their peripheral downstream signaling effects WP4746	WikiPathway_2021_Human	only in negative
rs11676272	ADCY3	cluster_2	negative	Thermogenesis WP4321	WikiPathway_2021_Human	only in negative
rs11676272	ADCY3	cluster_2	negative	Thermogenesis WP4321	WikiPathway_2021_Human	only in negative
rs11676272	ADCY3	cluster_2	negative	Calcium Regulation in the Cardiac Cell WP536	WikiPathway_2021_Human	only in negative
rs11676272	ADCY3	cluster_2	negative	Calcium Regulation in the Cardiac Cell WP536	WikiPathway_2021_Human	only in negative
rs11676272	ADCY3	cluster_2	negative	Myometrial relaxation and contraction pathways WP289	WikiPathway_2021_Human	only in negative
rs11676272	ADCY3	cluster_2	negative	Myometrial relaxation and contraction pathways WP289	WikiPathway_2021_Human	only in negative
rs11676272	ADCY3	cluster_2	negative	Chemokine signaling pathway WP3929	WikiPathway_2021_Human	only in negative
rs11676272	ADCY3	cluster_2	negative	Chemokine signaling pathway WP3929	WikiPathway_2021_Human	only in negative
rs11676272	ADCY3	cluster_2	negative	cellular response to organic cyclic compound (GO:0071407)	GO_Biological_Process_2021	in both
rs11676272	ADCY3	cluster_2	negative	cellular response to organic cyclic compound (GO:0071407)	GO_Biological_Process_2021	in both
rs11676272	ADCY3	cluster_2	negative	cellular response to forskolin (GO:1904322)	GO_Biological_Process_2021	only in negative
rs11676272	ADCY3	cluster_2	negative	cellular response to forskolin (GO:1904322)	GO_Biological_Process_2021	only in negative
rs11676272	ADCY3	cluster_2	negative	response to forskolin (GO:1904321)	GO_Biological_Process_2021	only in negative
rs11676272	ADCY3	cluster_2	negative	response to forskolin (GO:1904321)	GO_Biological_Process_2021	only in negative
rs11676272	ADCY3	cluster_2	negative	associative learning (GO:0008306)	GO_Biological_Process_2021	only in negative
rs11676272	ADCY3	cluster_2	negative	associative learning (GO:0008306)	GO_Biological_Process_2021	only in negative
rs11676272	ADCY3	cluster_2	negative	cAMP biosynthetic process (GO:0006171)	GO_Biological_Process_2021	only in negative
rs11676272	ADCY3	cluster_2	negative	cAMP biosynthetic process (GO:0006171)	GO_Biological_Process_2021	only in negative
rs11676272	ADCY3	cluster_2	negative	cellular response to lipid (GO:0071396)	GO_Biological_Process_2021	in both
rs11676272	ADCY3	cluster_2	negative	cellular response to lipid (GO:0071396)	GO_Biological_Process_2021	in both
rs11676272	ADCY3	cluster_2	negative	cAMP metabolic process (GO:0046058)	GO_Biological_Process_2021	only in negative
rs11676272	ADCY3	cluster_2	negative	cAMP metabolic process (GO:0046058)	GO_Biological_Process_2021	only in negative
rs11676272	ADCY3	cluster_2	negative	activation of protein kinase A activity (GO:0034199)	GO_Biological_Process_2021	only in negative
rs11676272	ADCY3	cluster_2	negative	activation of protein kinase A activity (GO:0034199)	GO_Biological_Process_2021	only in negative
rs11676272	ADCY3	cluster_2	negative	cellular response to glucagon stimulus (GO:0071377)	GO_Biological_Process_2021	only in negative
rs11676272	ADCY3	cluster_2	negative	cellular response to glucagon stimulus (GO:0071377)	GO_Biological_Process_2021	only in negative
rs11676272	ADCY3	cluster_2	negative	response to glucagon (GO:0033762)	GO_Biological_Process_2021	only in negative
rs11676272	ADCY3	cluster_2	negative	response to glucagon (GO:0033762)	GO_Biological_Process_2021	only in negative
rs11676272	ADCY3	cluster_2	negative	cyclic purine nucleotide metabolic process (GO:0052652)	GO_Biological_Process_2021	only in negative
rs11676272	ADCY3	cluster_2	negative	cyclic purine nucleotide metabolic process (GO:0052652)	GO_Biological_Process_2021	only in negative
rs11676272	ADCY3	cluster_2	negative	renal water homeostasis (GO:0003091)	GO_Biological_Process_2021	only in negative
rs11676272	ADCY3	cluster_2	negative	renal water homeostasis (GO:0003091)	GO_Biological_Process_2021	only in negative
rs11676272	ADCY3	cluster_2	negative	activation of adenylate cyclase activity (GO:0007190)	GO_Biological_Process_2021	only in negative
rs11676272	ADCY3	cluster_2	negative	activation of adenylate cyclase activity (GO:0007190)	GO_Biological_Process_2021	only in negative
rs11676272	ADCY3	cluster_2	negative	cellular response to ketone (GO:1901655)	GO_Biological_Process_2021	only in negative
rs11676272	ADCY3	cluster_2	negative	cellular response to ketone (GO:1901655)	GO_Biological_Process_2021	only in negative
rs11676272	ADCY3	cluster_2	negative	purine ribonucleotide biosynthetic process (GO:0009152)	GO_Biological_Process_2021	only in negative
rs11676272	ADCY3	cluster_2	negative	purine ribonucleotide biosynthetic process (GO:0009152)	GO_Biological_Process_2021	only in negative
rs11676272	ADCY3	cluster_2	negative	cellular response to alcohol (GO:0097306)	GO_Biological_Process_2021	only in negative
rs11676272	ADCY3	cluster_2	negative	cellular response to alcohol (GO:0097306)	GO_Biological_Process_2021	only in negative
rs11676272	ADCY3	cluster_2	negative	adenylate cyclase-inhibiting G protein-coupled receptor signaling pathway (GO:0007193)	GO_Biological_Process_2021	only in negative
rs11676272	ADCY3	cluster_2	negative	adenylate cyclase-inhibiting G protein-coupled receptor signaling pathway (GO:0007193)	GO_Biological_Process_2021	only in negative
rs11676272	ADCY3	cluster_2	negative	sensory perception of chemical stimulus (GO:0007606)	GO_Biological_Process_2021	only in negative
rs11676272	ADCY3	cluster_2	negative	sensory perception of chemical stimulus (GO:0007606)	GO_Biological_Process_2021	only in negative
rs11676272	ADCY3	cluster_2	negative	cellular response to peptide hormone stimulus (GO:0071375)	GO_Biological_Process_2021	only in negative
rs11676272	ADCY3	cluster_2	negative	cellular response to peptide hormone stimulus (GO:0071375)	GO_Biological_Process_2021	only in negative
rs11676272	ADCY3	cluster_2	negative	sensory perception of smell (GO:0007608)	GO_Biological_Process_2021	only in negative
rs11676272	ADCY3	cluster_2	negative	sensory perception of smell (GO:0007608)	GO_Biological_Process_2021	only in negative
rs11676272	ADCY3	cluster_2	negative	activation of protein kinase activity (GO:0032147)	GO_Biological_Process_2021	only in negative
rs11676272	ADCY3	cluster_2	negative	activation of protein kinase activity (GO:0032147)	GO_Biological_Process_2021	only in negative
rs11676272	ADCY3	cluster_2	negative	adenylate cyclase-activating G protein-coupled receptor signaling pathway (GO:0007189)	GO_Biological_Process_2021	only in negative
rs11676272	ADCY3	cluster_2	negative	adenylate cyclase-activating G protein-coupled receptor signaling pathway (GO:0007189)	GO_Biological_Process_2021	only in negative
rs11676272	ADCY3	cluster_2	negative	negative regulation of inflammatory response to antigenic stimulus (GO:0002862)	GO_Biological_Process_2021	only in negative
rs11676272	ADCY3	cluster_2	negative	negative regulation of inflammatory response to antigenic stimulus (GO:0002862)	GO_Biological_Process_2021	only in negative
rs11676272	ADCY3	cluster_2	negative	regulation of inflammatory response to antigenic stimulus (GO:0002861)	GO_Biological_Process_2021	only in negative
rs11676272	ADCY3	cluster_2	negative	regulation of inflammatory response to antigenic stimulus (GO:0002861)	GO_Biological_Process_2021	only in negative
rs11676272	ADCY3	cluster_2	negative	adenylate cyclase-modulating G protein-coupled receptor signaling pathway (GO:0007188)	GO_Biological_Process_2021	only in negative
rs11676272	ADCY3	cluster_2	negative	adenylate cyclase-modulating G protein-coupled receptor signaling pathway (GO:0007188)	GO_Biological_Process_2021	only in negative
rs11676272	ADCY3	cluster_2	negative	negative regulation of immune response (GO:0050777)	GO_Biological_Process_2021	only in negative
rs11676272	ADCY3	cluster_2	negative	negative regulation of immune response (GO:0050777)	GO_Biological_Process_2021	only in negative
rs11676272	ADCY3	cluster_2	negative	negative regulation of inflammatory response (GO:0050728)	GO_Biological_Process_2021	only in negative
rs11676272	ADCY3	cluster_2	negative	negative regulation of inflammatory response (GO:0050728)	GO_Biological_Process_2021	only in negative
rs11676272	ADCY3	cluster_2	negative	cilium (GO:0005929)	GO_Cellular_Component_2021	only in negative
rs11676272	ADCY3	cluster_2	negative	cilium (GO:0005929)	GO_Cellular_Component_2021	only in negative
rs11676272	ADCY3	cluster_2	negative	integral component of plasma membrane (GO:0005887)	GO_Cellular_Component_2021	only in negative
rs11676272	ADCY3	cluster_2	negative	integral component of plasma membrane (GO:0005887)	GO_Cellular_Component_2021	only in negative

### Sheet: S27 pathways_PD
rsID	gene	cluster	cluster_effect_direction	pathway	db	pathway_only_in_genes_with_this_effect
rs4286946	ZNF703	cluster_1	negative	Generic Transcription Pathway R-HSA-212436	Reactome_2022	only in negative
rs4286946	ZNF703	cluster_1	negative	Generic Transcription Pathway Homo sapiens R-HSA-212436	Reactome_2016	in both
rs4286946	ZNF703	cluster_1	negative	Gene Expression Homo sapiens R-HSA-74160	Reactome_2016	in both
rs4286946	ZNF703	cluster_1	negative	epithelial cell differentiation (GO:0030855)	GO_Biological_Process_2021	in both
rs4286946	ZNF703	cluster_1	negative	mammary gland epithelial cell differentiation (GO:0060644)	GO_Biological_Process_2021	only in negative
rs4286946	ZNF703	cluster_1	negative	negative regulation of nucleic acid-templated transcription (GO:1903507)	GO_Biological_Process_2021	in both
rs4286946	ZNF703	cluster_1	negative	cellular response to organic cyclic compound (GO:0071407)	GO_Biological_Process_2021	in both
rs4286946	ZNF703	cluster_1	negative	regulation of mammary gland epithelial cell proliferation (GO:0033599)	GO_Biological_Process_2021	only in negative
rs4286946	ZNF703	cluster_1	negative	adherens junction assembly (GO:0034333)	GO_Biological_Process_2021	only in negative
rs4286946	ZNF703	cluster_1	negative	negative regulation of transcription, DNA-templated (GO:0045892)	GO_Biological_Process_2021	in both
rs4286946	ZNF703	cluster_1	negative	negative regulation of homotypic cell-cell adhesion (GO:0034111)	GO_Biological_Process_2021	only in negative
rs4286946	ZNF703	cluster_1	negative	regulation of homotypic cell-cell adhesion (GO:0034110)	GO_Biological_Process_2021	only in negative
rs4286946	ZNF703	cluster_1	negative	negative regulation of cellular macromolecule biosynthetic process (GO:2000113)	GO_Biological_Process_2021	in both
rs4286946	ZNF703	cluster_1	negative	mammary gland epithelium development (GO:0061180)	GO_Biological_Process_2021	only in negative
rs4286946	ZNF703	cluster_1	negative	cellular response to lipid (GO:0071396)	GO_Biological_Process_2021	in both
rs4286946	ZNF703	cluster_1	negative	cellular response to estradiol stimulus (GO:0071392)	GO_Biological_Process_2021	only in negative
rs4286946	ZNF703	cluster_1	negative	regulation of cellular response to transforming growth factor beta stimulus (GO:1903844)	GO_Biological_Process_2021	only in negative
rs4286946	ZNF703	cluster_1	negative	positive regulation of cell differentiation (GO:0045597)	GO_Biological_Process_2021	in both
rs4286946	ZNF703	cluster_1	negative	regulation of transmembrane receptor protein serine/threonine kinase signaling pathway (GO:0090092)	GO_Biological_Process_2021	only in negative
rs4286946	ZNF703	cluster_1	negative	response to estradiol (GO:0032355)	GO_Biological_Process_2021	only in negative
rs4286946	ZNF703	cluster_1	negative	negative regulation of cell-cell adhesion (GO:0022408)	GO_Biological_Process_2021	only in negative
rs4286946	ZNF703	cluster_1	negative	positive regulation of epithelial to mesenchymal transition (GO:0010718)	GO_Biological_Process_2021	only in negative
rs4286946	ZNF703	cluster_1	negative	adherens junction organization (GO:0034332)	GO_Biological_Process_2021	only in negative
rs4286946	ZNF703	cluster_1	negative	regulation of nucleic acid-templated transcription (GO:1903506)	GO_Biological_Process_2021	in both
rs4286946	ZNF703	cluster_1	negative	cell-cell junction assembly (GO:0007043)	GO_Biological_Process_2021	only in negative
rs4286946	ZNF703	cluster_1	negative	regulation of cellular macromolecule biosynthetic process (GO:2000112)	GO_Biological_Process_2021	in both
rs4286946	ZNF703	cluster_1	negative	regulation of epithelial to mesenchymal transition (GO:0010717)	GO_Biological_Process_2021	only in negative
rs4286946	ZNF703	cluster_1	negative	regulation of gene expression (GO:0010468)	GO_Biological_Process_2021	in both
rs4286946	ZNF703	cluster_1	negative	regulation of transforming growth factor beta receptor signaling pathway (GO:0017015)	GO_Biological_Process_2021	only in negative
rs4286946	ZNF703	cluster_1	negative	regulation of Wnt signaling pathway (GO:0030111)	GO_Biological_Process_2021	only in negative
rs4286946	ZNF703	cluster_1	negative	positive regulation of epithelial cell proliferation (GO:0050679)	GO_Biological_Process_2021	only in negative
rs4286946	ZNF703	cluster_1	negative	positive regulation of developmental process (GO:0051094)	GO_Biological_Process_2021	only in negative
rs4286946	ZNF703	cluster_1	negative	positive regulation of cell motility (GO:2000147)	GO_Biological_Process_2021	only in negative
rs4286946	ZNF703	cluster_1	negative	regulation of canonical Wnt signaling pathway (GO:0060828)	GO_Biological_Process_2021	only in negative
rs4286946	ZNF703	cluster_1	negative	positive regulation of cell migration (GO:0030335)	GO_Biological_Process_2021	only in negative
rs4286946	ZNF703	cluster_1	negative	regulation of cell cycle (GO:0051726)	GO_Biological_Process_2021	only in negative
rs4286946	ZNF703	cluster_1	negative	cellular response to oxygen-containing compound (GO:1901701)	GO_Biological_Process_2021	only in negative
rs4286946	ZNF703	cluster_1	negative	positive regulation of multicellular organismal process (GO:0051240)	GO_Biological_Process_2021	only in negative
rs4286946	ZNF703	cluster_1	negative	regulation of cell migration (GO:0030334)	GO_Biological_Process_2021	only in negative
rs4286946	ZNF703	cluster_1	negative	regulation of transcription, DNA-templated (GO:0006355)	GO_Biological_Process_2021	in both
rs4286946	ZNF703	cluster_1	negative	positive regulation of cell population proliferation (GO:0008284)	GO_Biological_Process_2021	only in negative
rs4286946	ZNF703	cluster_1	negative	positive regulation of cellular process (GO:0048522)	GO_Biological_Process_2021	only in negative
rs4286946	ZNF703	cluster_1	negative	regulation of cell population proliferation (GO:0042127)	GO_Biological_Process_2021	only in negative
rs4286946	ZNF703	cluster_1	negative	intracellular membrane-bounded organelle (GO:0043231)	GO_Cellular_Component_2021	in both
rs4286946	ZNF703	cluster_1	negative	nucleus (GO:0005634)	GO_Cellular_Component_2021	in both
rs4286946	ZNF703	cluster_1	negative	DNA-binding transcription factor binding (GO:0140297)	GO_Molecular_Function_2021	in both
rs12048493	OTUD7B	cluster_1	negative	TNFR1-induced proapoptotic signaling R-HSA-5357786	Reactome_2022	only in negative
rs12048493	OTUD7B	cluster_1	negative	Regulation of TNFR1 signaling R-HSA-5357905	Reactome_2022	only in negative
rs12048493	OTUD7B	cluster_1	negative	TNFR1-induced NFkappaB signaling pathway R-HSA-5357956	Reactome_2022	only in negative
rs12048493	OTUD7B	cluster_1	negative	Ovarian tumor domain proteases R-HSA-5689896	Reactome_2022	only in negative
rs12048493	OTUD7B	cluster_1	negative	TNFR1-induced proapoptotic signaling Homo sapiens R-HSA-5357786	Reactome_2016	only in negative
rs12048493	OTUD7B	cluster_1	negative	TNFR1-induced NFkappaB signaling pathway Homo sapiens R-HSA-5357956	Reactome_2016	only in negative
rs12048493	OTUD7B	cluster_1	negative	Regulation of TNFR1 signaling Homo sapiens R-HSA-5357905	Reactome_2016	only in negative
rs12048493	OTUD7B	cluster_1	negative	TNF signaling Homo sapiens R-HSA-75893	Reactome_2016	only in negative
rs12048493	OTUD7B	cluster_1	negative	Death Receptor Signalling Homo sapiens R-HSA-73887	Reactome_2016	only in negative
rs12048493	OTUD7B	cluster_1	negative	Signal Transduction Homo sapiens R-HSA-162582	Reactome_2016	in both
rs12048493	OTUD7B	cluster_1	negative	TNF-alpha signaling pathway WP231	WikiPathway_2021_Human	only in negative
rs12048493	OTUD7B	cluster_1	negative	protein deubiquitination involved in ubiquitin-dependent protein catabolic process (GO:0071947)	GO_Biological_Process_2021	only in negative
rs12048493	OTUD7B	cluster_1	negative	protein K11-linked deubiquitination (GO:0035871)	GO_Biological_Process_2021	only in negative
rs12048493	OTUD7B	cluster_1	negative	negative regulation of transcription, DNA-templated (GO:0045892)	GO_Biological_Process_2021	in both
rs12048493	OTUD7B	cluster_1	negative	negative regulation of interleukin-8 production (GO:0032717)	GO_Biological_Process_2021	only in negative
rs12048493	OTUD7B	cluster_1	negative	negative regulation of protein localization to nucleus (GO:1900181)	GO_Biological_Process_2021	only in negative
rs12048493	OTUD7B	cluster_1	negative	protein K48-linked deubiquitination (GO:0071108)	GO_Biological_Process_2021	only in negative
rs12048493	OTUD7B	cluster_1	negative	negative regulation of transcription by RNA polymerase II (GO:0000122)	GO_Biological_Process_2021	in both
rs12048493	OTUD7B	cluster_1	negative	mucosal immune response (GO:0002385)	GO_Biological_Process_2021	only in negative
rs12048493	OTUD7B	cluster_1	negative	protein K63-linked deubiquitination (GO:0070536)	GO_Biological_Process_2021	only in negative
rs12048493	OTUD7B	cluster_1	negative	negative regulation of cellular protein localization (GO:1903828)	GO_Biological_Process_2021	only in negative
rs12048493	OTUD7B	cluster_1	negative	negative regulation of I-kappaB kinase/NF-kappaB signaling (GO:0043124)	GO_Biological_Process_2021	only in negative
rs12048493	OTUD7B	cluster_1	negative	regulation of protein localization to nucleus (GO:1900180)	GO_Biological_Process_2021	only in negative
rs12048493	OTUD7B	cluster_1	negative	proteolysis involved in cellular protein catabolic process (GO:0051603)	GO_Biological_Process_2021	only in negative
rs12048493	OTUD7B	cluster_1	negative	regulation of interleukin-8 production (GO:0032677)	GO_Biological_Process_2021	only in negative
rs12048493	OTUD7B	cluster_1	negative	negative regulation of cytokine production (GO:0001818)	GO_Biological_Process_2021	only in negative
rs12048493	OTUD7B	cluster_1	negative	negative regulation of intracellular signal transduction (GO:1902532)	GO_Biological_Process_2021	only in negative
rs12048493	OTUD7B	cluster_1	negative	regulation of I-kappaB kinase/NF-kappaB signaling (GO:0043122)	GO_Biological_Process_2021	only in negative
rs12048493	OTUD7B	cluster_1	negative	protein deubiquitination (GO:0016579)	GO_Biological_Process_2021	only in negative
rs12048493	OTUD7B	cluster_1	negative	protein modification by small protein removal (GO:0070646)	GO_Biological_Process_2021	only in negative
rs12048493	OTUD7B	cluster_1	negative	ubiquitin-dependent protein catabolic process (GO:0006511)	GO_Biological_Process_2021	only in negative
rs12048493	OTUD7B	cluster_1	negative	regulation of transcription by RNA polymerase II (GO:0006357)	GO_Biological_Process_2021	in both
rs12048493	OTUD7B	cluster_1	negative	intracellular membrane-bounded organelle (GO:0043231)	GO_Cellular_Component_2021	in both
rs12048493	OTUD7B	cluster_1	negative	nucleus (GO:0005634)	GO_Cellular_Component_2021	in both
rs12048493	OTUD7B	cluster_1	negative	Lys48-specific deubiquitinase activity (GO:1990380)	GO_Molecular_Function_2021	only in negative
rs12048493	OTUD7B	cluster_1	negative	K63-linked polyubiquitin modification-dependent protein binding (GO:0070530)	GO_Molecular_Function_2021	only in negative
rs12048493	OTUD7B	cluster_1	negative	polyubiquitin modification-dependent protein binding (GO:0031593)	GO_Molecular_Function_2021	only in negative
rs12048493	OTUD7B	cluster_1	negative	cysteine-type peptidase activity (GO:0008234)	GO_Molecular_Function_2021	only in negative
rs12048493	OTUD7B	cluster_1	negative	thiol-dependent deubiquitinase (GO:0004843)	GO_Molecular_Function_2021	only in negative
rs12048493	OTUD7B	cluster_1	negative	deubiquitinase activity (GO:0101005)	GO_Molecular_Function_2021	only in negative
rs12048493	OTUD7B	cluster_1	negative	omega peptidase activity (GO:0008242)	GO_Molecular_Function_2021	only in negative
rs10995201	ZNF365	cluster_2	positive	neuron projection arborization (GO:0140058)	GO_Biological_Process_2021	only in positive
rs10995201	ZNF365	cluster_2	positive	dendrite arborization (GO:0140059)	GO_Biological_Process_2021	only in positive
rs10995201	ZNF365	cluster_2	positive	positive regulation of oligodendrocyte differentiation (GO:0048714)	GO_Biological_Process_2021	only in positive
rs10995201	ZNF365	cluster_2	positive	dendritic spine morphogenesis (GO:0060997)	GO_Biological_Process_2021	only in positive
rs10995201	ZNF365	cluster_2	positive	positive regulation of glial cell differentiation (GO:0045687)	GO_Biological_Process_2021	only in positive
rs10995201	ZNF365	cluster_2	positive	regulation of oligodendrocyte differentiation (GO:0048713)	GO_Biological_Process_2021	only in positive
rs10995201	ZNF365	cluster_2	positive	dendritic spine organization (GO:0097061)	GO_Biological_Process_2021	only in positive
rs10995201	ZNF365	cluster_2	positive	dendrite morphogenesis (GO:0048813)	GO_Biological_Process_2021	only in positive
rs10995201	ZNF365	cluster_2	positive	regulation of DNA recombination (GO:0000018)	GO_Biological_Process_2021	only in positive
rs10995201	ZNF365	cluster_2	positive	regulation of double-strand break repair (GO:2000779)	GO_Biological_Process_2021	only in positive
rs10995201	ZNF365	cluster_2	positive	regulation of DNA metabolic process (GO:0051052)	GO_Biological_Process_2021	only in positive
rs10995201	ZNF365	cluster_2	positive	regulation of double-strand break repair via homologous recombination (GO:0010569)	GO_Biological_Process_2021	only in positive
rs10995201	ZNF365	cluster_2	positive	telomere organization (GO:0032200)	GO_Biological_Process_2021	only in positive
rs10995201	ZNF365	cluster_2	positive	negative regulation of cell projection organization (GO:0031345)	GO_Biological_Process_2021	only in positive
rs10995201	ZNF365	cluster_2	positive	telomere maintenance (GO:0000723)	GO_Biological_Process_2021	only in positive
rs10995201	ZNF365	cluster_2	positive	negative regulation of neuron projection development (GO:0010977)	GO_Biological_Process_2021	only in positive
rs10995201	ZNF365	cluster_2	positive	neuron projection morphogenesis (GO:0048812)	GO_Biological_Process_2021	only in positive
rs10995201	ZNF365	cluster_2	positive	regulation of neuron projection development (GO:0010975)	GO_Biological_Process_2021	only in positive
rs10995201	ZNF365	cluster_2	positive	neuron projection development (GO:0031175)	GO_Biological_Process_2021	only in positive
rs10995201	ZNF365	cluster_2	positive	DNA metabolic process (GO:0006259)	GO_Biological_Process_2021	only in positive
rs10995201	ZNF365	cluster_2	positive	intracellular membrane-bounded organelle (GO:0043231)	GO_Cellular_Component_2021	in both
rs34472009	SEC16B	cluster_3	positive	COPII-mediated vesicle transport R-HSA-204005	Reactome_2022	only in positive
rs34472009	SEC16B	cluster_3	positive	COPII (Coat Protein 2) Mediated Vesicle Transport Homo sapiens R-HSA-204005	Reactome_2016	only in positive
rs34472009	SEC16B	cluster_3	positive	ER to Golgi Anterograde Transport Homo sapiens R-HSA-199977	Reactome_2016	only in positive
rs34472009	SEC16B	cluster_3	positive	Transport to the Golgi and subsequent modification Homo sapiens R-HSA-948021	Reactome_2016	only in positive
rs34472009	SEC16B	cluster_3	positive	Asparagine N-linked glycosylation Homo sapiens R-HSA-446203	Reactome_2016	only in positive
rs34472009	SEC16B	cluster_3	positive	Membrane Trafficking Homo sapiens R-HSA-199991	Reactome_2016	only in positive
rs34472009	SEC16B	cluster_3	positive	Vesicle-mediated transport Homo sapiens R-HSA-5653656	Reactome_2016	only in positive
rs34472009	SEC16B	cluster_3	positive	Post-translational protein modification Homo sapiens R-HSA-597592	Reactome_2016	only in positive
rs34472009	SEC16B	cluster_3	positive	Metabolism of proteins Homo sapiens R-HSA-392499	Reactome_2016	only in positive
rs34472009	SEC16B	cluster_3	positive	Regucalcin in proximal tubule epithelial kidney cells WP4838	WikiPathway_2021_Human	only in positive
rs34472009	SEC16B	cluster_3	positive	protein localization to endoplasmic reticulum exit site (GO:0070973)	GO_Biological_Process_2021	only in positive
rs34472009	SEC16B	cluster_3	positive	peroxisome fission (GO:0016559)	GO_Biological_Process_2021	only in positive
rs34472009	SEC16B	cluster_3	positive	positive regulation of protein exit from endoplasmic reticulum (GO:0070863)	GO_Biological_Process_2021	only in positive
rs34472009	SEC16B	cluster_3	positive	regulation of protein exit from endoplasmic reticulum (GO:0070861)	GO_Biological_Process_2021	only in positive
rs34472009	SEC16B	cluster_3	positive	protein localization to endoplasmic reticulum (GO:0070972)	GO_Biological_Process_2021	only in positive
rs34472009	SEC16B	cluster_3	positive	peroxisome organization (GO:0007031)	GO_Biological_Process_2021	only in positive
rs34472009	SEC16B	cluster_3	positive	organelle fission (GO:0048285)	GO_Biological_Process_2021	only in positive
rs34472009	SEC16B	cluster_3	positive	COPII vesicle coating (GO:0048208)	GO_Biological_Process_2021	only in positive
rs34472009	SEC16B	cluster_3	positive	vesicle coating (GO:0006901)	GO_Biological_Process_2021	only in positive
rs34472009	SEC16B	cluster_3	positive	vesicle targeting, rough ER to cis-Golgi (GO:0048207)	GO_Biological_Process_2021	only in positive
rs34472009	SEC16B	cluster_3	positive	COPII-coated vesicle budding (GO:0090114)	GO_Biological_Process_2021	only in positive
rs34472009	SEC16B	cluster_3	positive	endoplasmic reticulum organization (GO:0007029)	GO_Biological_Process_2021	only in positive
rs34472009	SEC16B	cluster_3	positive	regulation of gene expression (GO:0010468)	GO_Biological_Process_2021	in both
rs34472009	SEC16B	cluster_3	positive	Golgi organization (GO:0007030)	GO_Biological_Process_2021	only in positive
rs34472009	SEC16B	cluster_3	positive	positive regulation of intracellular protein transport (GO:0090316)	GO_Biological_Process_2021	only in positive
rs34472009	SEC16B	cluster_3	positive	endoplasmic reticulum to Golgi vesicle-mediated transport (GO:0006888)	GO_Biological_Process_2021	only in positive
rs34472009	SEC16B	cluster_3	positive	endomembrane system organization (GO:0010256)	GO_Biological_Process_2021	only in positive
rs34472009	SEC16B	cluster_3	positive	protein-containing complex assembly (GO:0065003)	GO_Biological_Process_2021	only in positive
rs34472009	SEC16B	cluster_3	positive	positive regulation of macromolecule metabolic process (GO:0010604)	GO_Biological_Process_2021	only in positive
rs34472009	SEC16B	cluster_3	positive	organelle organization (GO:0006996)	GO_Biological_Process_2021	only in positive
rs34472009	SEC16B	cluster_3	positive	positive regulation of gene expression (GO:0010628)	GO_Biological_Process_2021	only in positive
rs34472009	SEC16B	cluster_3	positive	ER to Golgi transport vesicle membrane (GO:0012507)	GO_Cellular_Component_2021	only in positive
rs34472009	SEC16B	cluster_3	positive	coated vesicle membrane (GO:0030662)	GO_Cellular_Component_2021	only in positive
rs34472009	SEC16B	cluster_3	positive	transport vesicle membrane (GO:0030658)	GO_Cellular_Component_2021	only in positive
rs34472009	SEC16B	cluster_3	positive	COPII-coated ER to Golgi transport vesicle (GO:0030134)	GO_Cellular_Component_2021	only in positive
rs34472009	SEC16B	cluster_3	positive	intracellular membrane-bounded organelle (GO:0043231)	GO_Cellular_Component_2021	in both
rs4135284	PPARG	cluster_3	positive	PPARA activates gene expression R-HSA-1989781	Reactome_2022	only in positive
rs4135284	PPARG	cluster_3	positive	Transcriptional regulation of white adipocyte differentiation R-HSA-381340	Reactome_2022	only in positive
rs4135284	PPARG	cluster_3	positive	Nuclear Receptor transcription pathway R-HSA-383280	Reactome_2022	only in positive
rs4135284	PPARG	cluster_3	positive	SUMOylation of intracellular receptors R-HSA-4090294	Reactome_2022	only in positive
rs4135284	PPARG	cluster_3	positive	Regulation of PTEN gene transcription R-HSA-8943724	Reactome_2022	only in positive
rs4135284	PPARG	cluster_3	positive	MECP2 regulates transcription factors R-HSA-9022707	Reactome_2022	only in positive
rs4135284	PPARG	cluster_3	positive	Nuclear Receptor transcription pathway Homo sapiens R-HSA-383280	Reactome_2016	only in positive
rs4135284	PPARG	cluster_3	positive	Transcriptional regulation of white adipocyte differentiation Homo sapiens R-HSA-381340	Reactome_2016	only in positive
rs4135284	PPARG	cluster_3	positive	PPARA activates gene expression Homo sapiens R-HSA-1989781	Reactome_2016	only in positive
rs4135284	PPARG	cluster_3	positive	Regulation of lipid metabolism by Peroxisome proliferator-activated receptor alpha (PPARalpha) Homo sapiens R-HSA-400206	Reactome_2016	only in positive
rs4135284	PPARG	cluster_3	positive	Generic Transcription Pathway Homo sapiens R-HSA-212436	Reactome_2016	in both
rs4135284	PPARG	cluster_3	positive	Fatty acid, triacylglycerol, and ketone body metabolism Homo sapiens R-HSA-535734	Reactome_2016	only in positive
rs4135284	PPARG	cluster_3	positive	Gene Expression Homo sapiens R-HSA-74160	Reactome_2016	in both
rs4135284	PPARG	cluster_3	positive	Metabolism of lipids and lipoproteins Homo sapiens R-HSA-556833	Reactome_2016	only in positive
rs4135284	PPARG	cluster_3	positive	Developmental Biology Homo sapiens R-HSA-1266738	Reactome_2016	only in positive
rs4135284	PPARG	cluster_3	positive	Metabolism Homo sapiens R-HSA-1430728	Reactome_2016	only in positive
rs4135284	PPARG	cluster_3	positive	Longevity regulating pathway	KEGG_2021_Human	only in positive
rs4135284	PPARG	cluster_3	positive	Thermogenesis	KEGG_2021_Human	only in positive
rs4135284	PPARG	cluster_3	positive	Thyroid cancer	KEGG_2021_Human	only in positive
rs4135284	PPARG	cluster_3	positive	PPAR signaling pathway	KEGG_2021_Human	only in positive
rs4135284	PPARG	cluster_3	positive	Pathways in cancer	KEGG_2021_Human	only in positive
rs4135284	PPARG	cluster_3	positive	AMPK signaling pathway	KEGG_2021_Human	only in positive
rs4135284	PPARG	cluster_3	positive	Osteoclast differentiation	KEGG_2021_Human	only in positive
rs4135284	PPARG	cluster_3	positive	Non-alcoholic fatty liver disease	KEGG_2021_Human	only in positive
rs4135284	PPARG	cluster_3	positive	Transcriptional misregulation in cancer	KEGG_2021_Human	only in positive
rs4135284	PPARG	cluster_3	positive	Lipid and atherosclerosis	KEGG_2021_Human	only in positive
rs4135284	PPARG	cluster_3	positive	Huntington disease	KEGG_2021_Human	only in positive
rs4135284	PPARG	cluster_3	positive	Thyroid hormones production and their peripheral downstream signaling effects WP4746	WikiPathway_2021_Human	only in positive
rs4135284	PPARG	cluster_3	positive	Thermogenesis WP4321	WikiPathway_2021_Human	only in positive
rs4135284	PPARG	cluster_3	positive	HIF1A and PPARG regulation of glycolysis WP2456	WikiPathway_2021_Human	only in positive
rs4135284	PPARG	cluster_3	positive	Eicosanoid metabolism via cytochrome P450 monooxygenases (CYP) pathway WP4720	WikiPathway_2021_Human	only in positive
rs4135284	PPARG	cluster_3	positive	NAD metabolism, sirtuins and aging WP3630	WikiPathway_2021_Human	only in positive
rs4135284	PPARG	cluster_3	positive	Transcriptional cascade regulating adipogenesis WP4211	WikiPathway_2021_Human	only in positive
rs4135284	PPARG	cluster_3	positive	Galanin receptor pathway WP4970	WikiPathway_2021_Human	only in positive
rs4135284	PPARG	cluster_3	positive	Transcription factor regulation in adipogenesis WP3599	WikiPathway_2021_Human	only in positive
rs4135284	PPARG	cluster_3	positive	Differentiation of white and brown adipocyte WP2895	WikiPathway_2021_Human	only in positive
rs4135284	PPARG	cluster_3	positive	White fat cell differentiation WP4149	WikiPathway_2021_Human	only in positive
rs4135284	PPARG	cluster_3	positive	Nuclear Receptors in Lipid Metabolism and Toxicity WP299	WikiPathway_2021_Human	only in positive
rs4135284	PPARG	cluster_3	positive	The influence of laminopathies on Wnt signaling WP4844	WikiPathway_2021_Human	only in positive
rs4135284	PPARG	cluster_3	positive	Nuclear receptors WP170	WikiPathway_2021_Human	only in positive
rs4135284	PPARG	cluster_3	positive	Prostaglandin Synthesis and Regulation WP98	WikiPathway_2021_Human	only in positive
rs4135284	PPARG	cluster_3	positive	Energy Metabolism WP1541	WikiPathway_2021_Human	only in positive
rs4135284	PPARG	cluster_3	positive	Wnt Signaling Pathway WP363	WikiPathway_2021_Human	only in positive
rs4135284	PPARG	cluster_3	positive	The Overlap Between Signal Transduction Pathways that Contribute to a Range of LMNA Laminopathies WP4879	WikiPathway_2021_Human	only in positive
rs4135284	PPARG	cluster_3	positive	PPAR signaling pathway WP3942	WikiPathway_2021_Human	only in positive
rs4135284	PPARG	cluster_3	positive	Sterol regulatory element-binding proteins (SREBP) signaling WP1982	WikiPathway_2021_Human	only in positive
rs4135284	PPARG	cluster_3	positive	16p11.2 proximal deletion syndrome WP4949	WikiPathway_2021_Human	only in positive
rs4135284	PPARG	cluster_3	positive	Gastrin signaling pathway WP4659	WikiPathway_2021_Human	only in positive
rs4135284	PPARG	cluster_3	positive	Osteoblast differentiation WP4787	WikiPathway_2021_Human	only in positive
rs4135284	PPARG	cluster_3	positive	Adipogenesis WP236	WikiPathway_2021_Human	only in positive
rs4135284	PPARG	cluster_3	positive	Circadian rhythm related genes WP3594	WikiPathway_2021_Human	only in positive
rs4135284	PPARG	cluster_3	positive	regulation of fat cell differentiation (GO:0045598)	GO_Biological_Process_2021	only in positive
rs4135284	PPARG	cluster_3	positive	epithelial cell differentiation (GO:0030855)	GO_Biological_Process_2021	in both
rs4135284	PPARG	cluster_3	positive	cellular response to peptide hormone stimulus (GO:0071375)	GO_Biological_Process_2021	only in positive
rs4135284	PPARG	cluster_3	positive	negative regulation of vascular endothelial cell proliferation (GO:1905563)	GO_Biological_Process_2021	only in positive
rs4135284	PPARG	cluster_3	positive	negative regulation of gene silencing by RNA (GO:0060967)	GO_Biological_Process_2021	only in positive
rs4135284	PPARG	cluster_3	positive	positive regulation of vascular associated smooth muscle cell apoptotic process (GO:1905461)	GO_Biological_Process_2021	only in positive
rs4135284	PPARG	cluster_3	positive	positive regulation of low-density lipoprotein receptor activity (GO:1905599)	GO_Biological_Process_2021	only in positive
rs4135284	PPARG	cluster_3	positive	negative regulation of posttranscriptional gene silencing (GO:0060149)	GO_Biological_Process_2021	only in positive
rs4135284	PPARG	cluster_3	positive	negative regulation of sequestering of triglyceride (GO:0010891)	GO_Biological_Process_2021	only in positive
rs4135284	PPARG	cluster_3	positive	foam cell differentiation (GO:0090077)	GO_Biological_Process_2021	only in positive
rs4135284	PPARG	cluster_3	positive	macrophage derived foam cell differentiation (GO:0010742)	GO_Biological_Process_2021	only in positive
rs4135284	PPARG	cluster_3	positive	peroxisome proliferator activated receptor signaling pathway (GO:0035357)	GO_Biological_Process_2021	only in positive
rs4135284	PPARG	cluster_3	positive	negative regulation of response to interferon-gamma (GO:0060331)	GO_Biological_Process_2021	only in positive
rs4135284	PPARG	cluster_3	positive	regulation of vascular associated smooth muscle cell apoptotic process (GO:1905459)	GO_Biological_Process_2021	only in positive
rs4135284	PPARG	cluster_3	positive	negative regulation of interferon-gamma-mediated signaling pathway (GO:0060336)	GO_Biological_Process_2021	only in positive
rs4135284	PPARG	cluster_3	positive	white fat cell differentiation (GO:0050872)	GO_Biological_Process_2021	only in positive
rs4135284	PPARG	cluster_3	positive	negative regulation of nucleic acid-templated transcription (GO:1903507)	GO_Biological_Process_2021	in both
rs4135284	PPARG	cluster_3	positive	positive regulation of smooth muscle cell apoptotic process (GO:0034393)	GO_Biological_Process_2021	only in positive
rs4135284	PPARG	cluster_3	positive	lipoprotein transport (GO:0042953)	GO_Biological_Process_2021	only in positive
rs4135284	PPARG	cluster_3	positive	negative regulation of cholesterol storage (GO:0010887)	GO_Biological_Process_2021	only in positive
rs4135284	PPARG	cluster_3	positive	retinoic acid receptor signaling pathway (GO:0048384)	GO_Biological_Process_2021	only in positive
rs4135284	PPARG	cluster_3	positive	negative regulation of transcription, DNA-templated (GO:0045892)	GO_Biological_Process_2021	in both
rs4135284	PPARG	cluster_3	positive	lipoprotein localization (GO:0044872)	GO_Biological_Process_2021	only in positive
rs4135284	PPARG	cluster_3	positive	monocyte differentiation (GO:0030224)	GO_Biological_Process_2021	only in positive
rs4135284	PPARG	cluster_3	positive	negative regulation of gene silencing by miRNA (GO:0060965)	GO_Biological_Process_2021	only in positive
rs4135284	PPARG	cluster_3	positive	negative regulation of macrophage derived foam cell differentiation (GO:0010745)	GO_Biological_Process_2021	only in positive
rs4135284	PPARG	cluster_3	positive	negative regulation of cellular macromolecule biosynthetic process (GO:2000113)	GO_Biological_Process_2021	in both
rs4135284	PPARG	cluster_3	positive	cellular response to low-density lipoprotein particle stimulus (GO:0071404)	GO_Biological_Process_2021	only in positive
rs4135284	PPARG	cluster_3	positive	negative regulation of pri-miRNA transcription by RNA polymerase II (GO:1902894)	GO_Biological_Process_2021	only in positive
rs4135284	PPARG	cluster_3	positive	regulation of sequestering of triglyceride (GO:0010889)	GO_Biological_Process_2021	only in positive
rs4135284	PPARG	cluster_3	positive	placenta development (GO:0001890)	GO_Biological_Process_2021	only in positive
rs4135284	PPARG	cluster_3	positive	positive regulation of small molecule metabolic process (GO:0062013)	GO_Biological_Process_2021	only in positive
rs4135284	PPARG	cluster_3	positive	regulation of cholesterol storage (GO:0010885)	GO_Biological_Process_2021	only in positive
rs4135284	PPARG	cluster_3	positive	negative regulation of vascular associated smooth muscle cell proliferation (GO:1904706)	GO_Biological_Process_2021	only in positive
rs4135284	PPARG	cluster_3	positive	negative regulation of inflammatory response (GO:0050728)	GO_Biological_Process_2021	only in positive
rs4135284	PPARG	cluster_3	positive	regulation of fatty acid metabolic process (GO:0019217)	GO_Biological_Process_2021	only in positive
rs4135284	PPARG	cluster_3	positive	regulation of vascular endothelial cell proliferation (GO:1905562)	GO_Biological_Process_2021	only in positive
rs4135284	PPARG	cluster_3	positive	positive regulation of fatty acid metabolic process (GO:0045923)	GO_Biological_Process_2021	only in positive
rs4135284	PPARG	cluster_3	positive	fatty acid transport (GO:0015908)	GO_Biological_Process_2021	only in positive
rs4135284	PPARG	cluster_3	positive	negative regulation of lipid storage (GO:0010888)	GO_Biological_Process_2021	only in positive
rs4135284	PPARG	cluster_3	positive	regulation of interferon-gamma-mediated signaling pathway (GO:0060334)	GO_Biological_Process_2021	only in positive
rs4135284	PPARG	cluster_3	positive	positive regulation of cholesterol efflux (GO:0010875)	GO_Biological_Process_2021	only in positive
rs4135284	PPARG	cluster_3	positive	positive regulation of cell differentiation (GO:0045597)	GO_Biological_Process_2021	in both
rs4135284	PPARG	cluster_3	positive	negative regulation of transcription by RNA polymerase II (GO:0000122)	GO_Biological_Process_2021	in both
rs4135284	PPARG	cluster_3	positive	positive regulation of lipid metabolic process (GO:0045834)	GO_Biological_Process_2021	only in positive
rs4135284	PPARG	cluster_3	positive	negative regulation of signaling receptor activity (GO:2000272)	GO_Biological_Process_2021	only in positive
rs4135284	PPARG	cluster_3	positive	mononuclear cell differentiation (GO:1903131)	GO_Biological_Process_2021	only in positive
rs4135284	PPARG	cluster_3	positive	regulation of macrophage derived foam cell differentiation (GO:0010743)	GO_Biological_Process_2021	only in positive
rs4135284	PPARG	cluster_3	positive	negative regulation of osteoblast differentiation (GO:0045668)	GO_Biological_Process_2021	only in positive
rs4135284	PPARG	cluster_3	positive	long-chain fatty acid transport (GO:0015909)	GO_Biological_Process_2021	only in positive
rs4135284	PPARG	cluster_3	positive	negative regulation of smooth muscle cell proliferation (GO:0048662)	GO_Biological_Process_2021	only in positive
rs4135284	PPARG	cluster_3	positive	positive regulation of cholesterol transport (GO:0032376)	GO_Biological_Process_2021	only in positive
rs4135284	PPARG	cluster_3	positive	regulation of cholesterol efflux (GO:0010874)	GO_Biological_Process_2021	only in positive
rs4135284	PPARG	cluster_3	positive	negative regulation of blood vessel endothelial cell migration (GO:0043537)	GO_Biological_Process_2021	only in positive
rs4135284	PPARG	cluster_3	positive	positive regulation of pri-miRNA transcription by RNA polymerase II (GO:1902895)	GO_Biological_Process_2021	only in positive
rs4135284	PPARG	cluster_3	positive	positive regulation of DNA binding (GO:0043388)	GO_Biological_Process_2021	only in positive
rs4135284	PPARG	cluster_3	positive	negative regulation of endothelial cell proliferation (GO:0001937)	GO_Biological_Process_2021	only in positive
rs4135284	PPARG	cluster_3	positive	regulation of vascular associated smooth muscle cell proliferation (GO:1904705)	GO_Biological_Process_2021	only in positive
rs4135284	PPARG	cluster_3	positive	negative regulation of endothelial cell migration (GO:0010596)	GO_Biological_Process_2021	only in positive
rs4135284	PPARG	cluster_3	positive	regulation of pri-miRNA transcription by RNA polymerase II (GO:1902893)	GO_Biological_Process_2021	only in positive
rs4135284	PPARG	cluster_3	positive	regulation of DNA binding (GO:0051101)	GO_Biological_Process_2021	only in positive
rs4135284	PPARG	cluster_3	positive	regulation of smooth muscle cell proliferation (GO:0048660)	GO_Biological_Process_2021	only in positive
rs4135284	PPARG	cluster_3	positive	positive regulation of fat cell differentiation (GO:0045600)	GO_Biological_Process_2021	only in positive
rs4135284	PPARG	cluster_3	positive	negative regulation of BMP signaling pathway (GO:0030514)	GO_Biological_Process_2021	only in positive
rs4135284	PPARG	cluster_3	positive	negative regulation of cytokine-mediated signaling pathway (GO:0001960)	GO_Biological_Process_2021	only in positive
rs4135284	PPARG	cluster_3	positive	regulation of blood vessel endothelial cell migration (GO:0043535)	GO_Biological_Process_2021	only in positive
rs4135284	PPARG	cluster_3	positive	fat cell differentiation (GO:0045444)	GO_Biological_Process_2021	only in positive
rs4135284	PPARG	cluster_3	positive	lipid homeostasis (GO:0055088)	GO_Biological_Process_2021	only in positive
rs4135284	PPARG	cluster_3	positive	chemical homeostasis (GO:0048878)	GO_Biological_Process_2021	only in positive
rs4135284	PPARG	cluster_3	positive	regulation of gene silencing by miRNA (GO:0060964)	GO_Biological_Process_2021	only in positive
rs4135284	PPARG	cluster_3	positive	carbohydrate homeostasis (GO:0033500)	GO_Biological_Process_2021	only in positive
rs4135284	PPARG	cluster_3	positive	myeloid leukocyte differentiation (GO:0002573)	GO_Biological_Process_2021	only in positive
rs4135284	PPARG	cluster_3	positive	regulation of BMP signaling pathway (GO:0030510)	GO_Biological_Process_2021	only in positive
rs4135284	PPARG	cluster_3	positive	negative regulation of blood vessel morphogenesis (GO:2000181)	GO_Biological_Process_2021	only in positive
rs4135284	PPARG	cluster_3	positive	negative regulation of cellular response to growth factor stimulus (GO:0090288)	GO_Biological_Process_2021	only in positive
rs4135284	PPARG	cluster_3	positive	activation of cysteine-type endopeptidase activity involved in apoptotic process (GO:0006919)	GO_Biological_Process_2021	only in positive
rs4135284	PPARG	cluster_3	positive	regulation of osteoblast differentiation (GO:0045667)	GO_Biological_Process_2021	only in positive
rs4135284	PPARG	cluster_3	positive	response to insulin (GO:0032868)	GO_Biological_Process_2021	only in positive
rs4135284	PPARG	cluster_3	positive	negative regulation of defense response (GO:0031348)	GO_Biological_Process_2021	only in positive
rs4135284	PPARG	cluster_3	positive	glucose homeostasis (GO:0042593)	GO_Biological_Process_2021	only in positive
rs4135284	PPARG	cluster_3	positive	negative regulation of angiogenesis (GO:0016525)	GO_Biological_Process_2021	only in positive
rs4135284	PPARG	cluster_3	positive	positive regulation of binding (GO:0051099)	GO_Biological_Process_2021	only in positive
rs4135284	PPARG	cluster_3	positive	regulation of lipid metabolic process (GO:0019216)	GO_Biological_Process_2021	only in positive
rs4135284	PPARG	cluster_3	positive	positive regulation of cellular metabolic process (GO:0031325)	GO_Biological_Process_2021	only in positive
rs4135284	PPARG	cluster_3	positive	negative regulation of transmembrane receptor protein serine/threonine kinase signaling pathway (GO:0090101)	GO_Biological_Process_2021	only in positive
rs4135284	PPARG	cluster_3	positive	response to lipid (GO:0033993)	GO_Biological_Process_2021	only in positive
rs4135284	PPARG	cluster_3	positive	negative regulation of response to external stimulus (GO:0032102)	GO_Biological_Process_2021	only in positive
rs4135284	PPARG	cluster_3	positive	positive regulation of cysteine-type endopeptidase activity involved in apoptotic process (GO:0043280)	GO_Biological_Process_2021	only in positive
rs4135284	PPARG	cluster_3	positive	epithelium development (GO:0060429)	GO_Biological_Process_2021	only in positive
rs4135284	PPARG	cluster_3	positive	fatty acid metabolic process (GO:0006631)	GO_Biological_Process_2021	only in positive
rs4135284	PPARG	cluster_3	positive	cellular response to insulin stimulus (GO:0032869)	GO_Biological_Process_2021	only in positive
rs4135284	PPARG	cluster_3	positive	regulation of primary metabolic process (GO:0080090)	GO_Biological_Process_2021	only in positive
rs4135284	PPARG	cluster_3	positive	transcription initiation from RNA polymerase II promoter (GO:0006367)	GO_Biological_Process_2021	only in positive
rs4135284	PPARG	cluster_3	positive	monocarboxylic acid metabolic process (GO:0032787)	GO_Biological_Process_2021	only in positive
rs4135284	PPARG	cluster_3	positive	DNA-templated transcription, initiation (GO:0006352)	GO_Biological_Process_2021	only in positive
rs4135284	PPARG	cluster_3	positive	negative regulation of cell differentiation (GO:0045596)	GO_Biological_Process_2021	only in positive
rs4135284	PPARG	cluster_3	positive	regulation of angiogenesis (GO:0045765)	GO_Biological_Process_2021	only in positive
rs4135284	PPARG	cluster_3	positive	regulation of inflammatory response (GO:0050727)	GO_Biological_Process_2021	only in positive
rs4135284	PPARG	cluster_3	positive	positive regulation of DNA-binding transcription factor activity (GO:0051091)	GO_Biological_Process_2021	only in positive
rs4135284	PPARG	cluster_3	positive	innate immune response (GO:0045087)	GO_Biological_Process_2021	only in positive
rs4135284	PPARG	cluster_3	positive	transcription by RNA polymerase II (GO:0006366)	GO_Biological_Process_2021	only in positive
rs4135284	PPARG	cluster_3	positive	protein transport (GO:0015031)	GO_Biological_Process_2021	only in positive
rs4135284	PPARG	cluster_3	positive	negative regulation of cell population proliferation (GO:0008285)	GO_Biological_Process_2021	only in positive
rs4135284	PPARG	cluster_3	positive	regulation of transcription by RNA polymerase II (GO:0006357)	GO_Biological_Process_2021	in both
rs4135284	PPARG	cluster_3	positive	regulation of transcription, DNA-templated (GO:0006355)	GO_Biological_Process_2021	in both
rs4135284	PPARG	cluster_3	positive	positive regulation of nucleic acid-templated transcription (GO:1903508)	GO_Biological_Process_2021	only in positive
rs4135284	PPARG	cluster_3	positive	positive regulation of transcription by RNA polymerase II (GO:0045944)	GO_Biological_Process_2021	only in positive
rs4135284	PPARG	cluster_3	positive	positive regulation of transcription, DNA-templated (GO:0045893)	GO_Biological_Process_2021	only in positive
rs4135284	PPARG	cluster_3	positive	intracellular membrane-bounded organelle (GO:0043231)	GO_Cellular_Component_2021	in both
rs4135284	PPARG	cluster_3	positive	nucleus (GO:0005634)	GO_Cellular_Component_2021	in both
rs4135284	PPARG	cluster_3	positive	arachidonic acid binding (GO:0050544)	GO_Molecular_Function_2021	only in positive
rs4135284	PPARG	cluster_3	positive	icosatetraenoic acid binding (GO:0050543)	GO_Molecular_Function_2021	only in positive
rs4135284	PPARG	cluster_3	positive	LBD domain binding (GO:0050693)	GO_Molecular_Function_2021	only in positive
rs4135284	PPARG	cluster_3	positive	icosanoid binding (GO:0050542)	GO_Molecular_Function_2021	only in positive
rs4135284	PPARG	cluster_3	positive	prostaglandin receptor activity (GO:0004955)	GO_Molecular_Function_2021	only in positive
rs4135284	PPARG	cluster_3	positive	retinoid X receptor binding (GO:0046965)	GO_Molecular_Function_2021	only in positive
rs4135284	PPARG	cluster_3	positive	DNA-binding transcription factor binding (GO:0140297)	GO_Molecular_Function_2021	in both
rs4135284	PPARG	cluster_3	positive	retinoic acid receptor binding (GO:0042974)	GO_Molecular_Function_2021	only in positive
rs4135284	PPARG	cluster_3	positive	actinin binding (GO:0042805)	GO_Molecular_Function_2021	only in positive
rs4135284	PPARG	cluster_3	positive	alpha-actinin binding (GO:0051393)	GO_Molecular_Function_2021	only in positive
rs4135284	PPARG	cluster_3	positive	E-box binding (GO:0070888)	GO_Molecular_Function_2021	only in positive
rs4135284	PPARG	cluster_3	positive	RNA polymerase II-specific DNA-binding transcription factor binding (GO:0061629)	GO_Molecular_Function_2021	only in positive
rs4135284	PPARG	cluster_3	positive	transcription regulatory region nucleic acid binding (GO:0001067)	GO_Molecular_Function_2021	only in positive
rs4135284	PPARG	cluster_3	positive	DNA-binding transcription repressor activity, RNA polymerase II-specific (GO:0001227)	GO_Molecular_Function_2021	only in positive
rs4135284	PPARG	cluster_3	positive	zinc ion binding (GO:0008270)	GO_Molecular_Function_2021	only in positive
rs4135284	PPARG	cluster_3	positive	transition metal ion binding (GO:0046914)	GO_Molecular_Function_2021	only in positive
rs4135284	PPARG	cluster_3	positive	transcription cis-regulatory region binding (GO:0000976)	GO_Molecular_Function_2021	only in positive
rs4135284	PPARG	cluster_3	positive	double-stranded DNA binding (GO:0003690)	GO_Molecular_Function_2021	only in positive
rs4135284	PPARG	cluster_3	positive	sequence-specific DNA binding (GO:0043565)	GO_Molecular_Function_2021	only in positive
rs4135284	PPARG	cluster_3	positive	sequence-specific double-stranded DNA binding (GO:1990837)	GO_Molecular_Function_2021	only in positive
rs4135284	PPARG	cluster_3	positive	DNA binding (GO:0003677)	GO_Molecular_Function_2021	only in positive
rs4135284	PPARG	cluster_3	positive	RNA polymerase II cis-regulatory region sequence-specific DNA binding (GO:0000978)	GO_Molecular_Function_2021	only in positive
rs4135284	PPARG	cluster_3	positive	cis-regulatory region sequence-specific DNA binding (GO:0000987)	GO_Molecular_Function_2021	only in positive
rs4135284	PPARG	cluster_3	positive	RNA polymerase II transcription regulatory region sequence-specific DNA binding (GO:0000977)	GO_Molecular_Function_2021	only in positive
rs2419836	HABP2	cluster_3	positive	proteolysis (GO:0006508)	GO_Biological_Process_2021	only in positive
rs2419836	HABP2	cluster_3	positive	serine-type endopeptidase activity (GO:0004252)	GO_Molecular_Function_2021	only in positive
rs2419836	HABP2	cluster_3	positive	serine-type peptidase activity (GO:0008236)	GO_Molecular_Function_2021	only in positive
rs2419836	HABP2	cluster_3	positive	endopeptidase activity (GO:0004175)	GO_Molecular_Function_2021	only in positive
rs11642015	FTO	cluster_4	positive	Reversal of alkylation damage by DNA dioxygenases R-HSA-73943	Reactome_2022	only in positive
rs11642015	FTO	cluster_4	positive	FTO Obesity Variant Mechanism WP3407	WikiPathway_2021_Human	only in positive
rs11642015	FTO	cluster_4	positive	regulation of fat cell differentiation (GO:0045598)	GO_Biological_Process_2021	only in positive
rs11642015	FTO	cluster_4	positive	oxidative DNA demethylation (GO:0035511)	GO_Biological_Process_2021	only in positive
rs11642015	FTO	cluster_4	positive	oxidative RNA demethylation (GO:0035513)	GO_Biological_Process_2021	only in positive
rs11642015	FTO	cluster_4	positive	RNA metabolic process (GO:0016070)	GO_Biological_Process_2021	only in positive
rs11642015	FTO	cluster_4	positive	DNA dealkylation (GO:0035510)	GO_Biological_Process_2021	only in positive
rs11642015	FTO	cluster_4	positive	DNA dealkylation involved in DNA repair (GO:0006307)	GO_Biological_Process_2021	only in positive
rs11642015	FTO	cluster_4	positive	regulation of brown fat cell differentiation (GO:0090335)	GO_Biological_Process_2021	only in positive
rs11642015	FTO	cluster_4	positive	RNA destabilization (GO:0050779)	GO_Biological_Process_2021	only in positive
rs11642015	FTO	cluster_4	positive	regulation of lipid storage (GO:0010883)	GO_Biological_Process_2021	only in positive
rs11642015	FTO	cluster_4	positive	mRNA destabilization (GO:0061157)	GO_Biological_Process_2021	only in positive
rs11642015	FTO	cluster_4	positive	positive regulation of mRNA catabolic process (GO:0061014)	GO_Biological_Process_2021	only in positive
rs11642015	FTO	cluster_4	positive	negative regulation of translation (GO:0017148)	GO_Biological_Process_2021	only in positive
rs11642015	FTO	cluster_4	positive	regulation of mRNA stability (GO:0043488)	GO_Biological_Process_2021	only in positive
rs11642015	FTO	cluster_4	positive	DNA repair (GO:0006281)	GO_Biological_Process_2021	only in positive
rs11642015	FTO	cluster_4	positive	intracellular membrane-bounded organelle (GO:0043231)	GO_Cellular_Component_2021	in both
rs11642015	FTO	cluster_4	positive	nucleus (GO:0005634)	GO_Cellular_Component_2021	in both
rs11642015	FTO	cluster_4	positive	ferrous iron binding (GO:0008198)	GO_Molecular_Function_2021	only in positive
rs11642015	FTO	cluster_4	positive	2-oxoglutarate-dependent dioxygenase activity (GO:0016706)	GO_Molecular_Function_2021	only in positive
rs11642015	FTO	cluster_4	positive	catalytic activity, acting on a tRNA (GO:0140101)	GO_Molecular_Function_2021	only in positive
rs11642015	FTO	cluster_4	positive	iron ion binding (GO:0005506)	GO_Molecular_Function_2021	only in positive
rs10182458	CENPO	cluster_4	positive	Amplification of signal from unattached kinetochores via a MAD2 inhibitory signal R-HSA-141444	Reactome_2022	only in positive
rs10182458	CENPO	cluster_4	positive	Separation of Sister Chromatids R-HSA-2467813	Reactome_2022	only in positive
rs10182458	CENPO	cluster_4	positive	Resolution of Sister Chromatid Cohesion R-HSA-2500257	Reactome_2022	only in positive
rs10182458	CENPO	cluster_4	positive	RHO GTPases Activate Formins R-HSA-5663220	Reactome_2022	only in positive
rs10182458	CENPO	cluster_4	positive	Deposition of new CENPA-containing nucleosomes at the centromere R-HSA-606279	Reactome_2022	only in positive
rs10182458	CENPO	cluster_4	positive	Mitotic Prometaphase R-HSA-68877	Reactome_2022	only in positive
rs10182458	CENPO	cluster_4	positive	EML4 and NUDC in mitotic spindle formation R-HSA-9648025	Reactome_2022	only in positive
rs10182458	CENPO	cluster_4	positive	Deposition of new CENPA-containing nucleosomes at the centromere Homo sapiens R-HSA-606279	Reactome_2016	only in positive
rs10182458	CENPO	cluster_4	positive	Nucleosome assembly Homo sapiens R-HSA-774815	Reactome_2016	only in positive
rs10182458	CENPO	cluster_4	positive	Chromosome Maintenance Homo sapiens R-HSA-73886	Reactome_2016	only in positive
rs10182458	CENPO	cluster_4	positive	Resolution of Sister Chromatid Cohesion Homo sapiens R-HSA-2500257	Reactome_2016	only in positive
rs10182458	CENPO	cluster_4	positive	Mitotic Prometaphase Homo sapiens R-HSA-68877	Reactome_2016	only in positive
rs10182458	CENPO	cluster_4	positive	RHO GTPases Activate Formins Homo sapiens R-HSA-5663220	Reactome_2016	only in positive
rs10182458	CENPO	cluster_4	positive	Separation of Sister Chromatids Homo sapiens R-HSA-2467813	Reactome_2016	only in positive
rs10182458	CENPO	cluster_4	positive	Mitotic Anaphase Homo sapiens R-HSA-68882	Reactome_2016	only in positive
rs10182458	CENPO	cluster_4	positive	Mitotic Metaphase and Anaphase Homo sapiens R-HSA-2555396	Reactome_2016	only in positive
rs10182458	CENPO	cluster_4	positive	RHO GTPase Effectors Homo sapiens R-HSA-195258	Reactome_2016	only in positive
rs10182458	CENPO	cluster_4	positive	M Phase Homo sapiens R-HSA-68886	Reactome_2016	only in positive
rs10182458	CENPO	cluster_4	positive	Signaling by Rho GTPases Homo sapiens R-HSA-194315	Reactome_2016	only in positive
rs10182458	CENPO	cluster_4	positive	Cell Cycle, Mitotic Homo sapiens R-HSA-69278	Reactome_2016	only in positive
rs10182458	CENPO	cluster_4	positive	Signal Transduction Homo sapiens R-HSA-162582	Reactome_2016	in both
rs10182458	CENPO	cluster_4	positive	Cell Cycle Homo sapiens R-HSA-1640170	Reactome_2016	only in positive
rs10182458	CENPO	cluster_4	positive	CENP-A containing chromatin organization (GO:0061641)	GO_Biological_Process_2021	only in positive
rs10182458	CENPO	cluster_4	positive	CENP-A containing nucleosome assembly (GO:0034080)	GO_Biological_Process_2021	only in positive
rs10182458	CENPO	cluster_4	positive	chromatin remodeling at centromere (GO:0031055)	GO_Biological_Process_2021	only in positive
rs10182458	CENPO	cluster_4	positive	centromere complex assembly (GO:0034508)	GO_Biological_Process_2021	only in positive
rs10182458	CENPO	cluster_4	positive	histone exchange (GO:0043486)	GO_Biological_Process_2021	only in positive
rs10182458	CENPO	cluster_4	positive	DNA replication-independent nucleosome assembly (GO:0006336)	GO_Biological_Process_2021	only in positive
rs10182458	CENPO	cluster_4	positive	microtubule cytoskeleton organization involved in mitosis (GO:1902850)	GO_Biological_Process_2021	only in positive
rs10182458	CENPO	cluster_4	positive	mitotic spindle organization (GO:0007052)	GO_Biological_Process_2021	only in positive
rs3819405	ATXN1	cluster_4	positive	Notch signaling pathway	KEGG_2021_Human	only in positive
rs3819405	ATXN1	cluster_4	positive	Spinocerebellar ataxia	KEGG_2021_Human	only in positive
rs3819405	ATXN1	cluster_4	positive	Pathways of neurodegeneration	KEGG_2021_Human	only in positive
rs3819405	ATXN1	cluster_4	positive	RNA metabolic process (GO:0016070)	GO_Biological_Process_2021	only in positive
rs3819405	ATXN1	cluster_4	positive	negative regulation of nucleic acid-templated transcription (GO:1903507)	GO_Biological_Process_2021	in both
rs3819405	ATXN1	cluster_4	positive	negative regulation of transcription, DNA-templated (GO:0045892)	GO_Biological_Process_2021	in both
rs3819405	ATXN1	cluster_4	positive	negative regulation of cellular macromolecule biosynthetic process (GO:2000113)	GO_Biological_Process_2021	in both
rs3819405	ATXN1	cluster_4	positive	negative regulation of transcription by RNA polymerase II (GO:0000122)	GO_Biological_Process_2021	in both
rs3819405	ATXN1	cluster_4	positive	nucleocytoplasmic transport (GO:0006913)	GO_Biological_Process_2021	only in positive
rs3819405	ATXN1	cluster_4	positive	regulation of nucleic acid-templated transcription (GO:1903506)	GO_Biological_Process_2021	in both
rs3819405	ATXN1	cluster_4	positive	regulation of cellular macromolecule biosynthetic process (GO:2000112)	GO_Biological_Process_2021	in both
rs3819405	ATXN1	cluster_4	positive	regulation of gene expression (GO:0010468)	GO_Biological_Process_2021	in both
rs3819405	ATXN1	cluster_4	positive	nuclear export (GO:0051168)	GO_Biological_Process_2021	only in positive
rs3819405	ATXN1	cluster_4	positive	brain development (GO:0007420)	GO_Biological_Process_2021	only in positive
rs3819405	ATXN1	cluster_4	positive	RNA processing (GO:0006396)	GO_Biological_Process_2021	only in positive
rs3819405	ATXN1	cluster_4	positive	central nervous system development (GO:0007417)	GO_Biological_Process_2021	only in positive
rs3819405	ATXN1	cluster_4	positive	gene expression (GO:0010467)	GO_Biological_Process_2021	only in positive
rs3819405	ATXN1	cluster_4	positive	regulation of transcription by RNA polymerase II (GO:0006357)	GO_Biological_Process_2021	in both
rs3819405	ATXN1	cluster_4	positive	regulation of transcription, DNA-templated (GO:0006355)	GO_Biological_Process_2021	in both
rs3819405	ATXN1	cluster_4	positive	nervous system development (GO:0007399)	GO_Biological_Process_2021	only in positive
rs3819405	ATXN1	cluster_4	positive	nuclear inclusion body (GO:0042405)	GO_Cellular_Component_2021	only in positive
rs3819405	ATXN1	cluster_4	positive	intracellular membrane-bounded organelle (GO:0043231)	GO_Cellular_Component_2021	in both
rs3819405	ATXN1	cluster_4	positive	nucleus (GO:0005634)	GO_Cellular_Component_2021	in both
rs3819405	ATXN1	cluster_4	positive	nucleolus (GO:0005730)	GO_Cellular_Component_2021	only in positive
rs3819405	ATXN1	cluster_4	positive	nuclear lumen (GO:0031981)	GO_Cellular_Component_2021	only in positive
rs3819405	ATXN1	cluster_4	positive	intracellular non-membrane-bounded organelle (GO:0043232)	GO_Cellular_Component_2021	only in positive
rs3819405	ATXN1	cluster_4	positive	poly(G) binding (GO:0034046)	GO_Molecular_Function_2021	only in positive
rs3819405	ATXN1	cluster_4	positive	poly(U) RNA binding (GO:0008266)	GO_Molecular_Function_2021	only in positive
rs3819405	ATXN1	cluster_4	positive	poly-pyrimidine tract binding (GO:0008187)	GO_Molecular_Function_2021	only in positive
rs3819405	ATXN1	cluster_4	positive	poly-purine tract binding (GO:0070717)	GO_Molecular_Function_2021	only in positive
rs10182458	ADCY3	cluster_4	positive	Glucagon signaling in metabolic regulation R-HSA-163359	Reactome_2022	only in positive
rs10182458	ADCY3	cluster_4	positive	Glucagon signaling in metabolic regulation R-HSA-163359	Reactome_2022	only in positive
rs10182458	ADCY3	cluster_4	positive	PKA activation R-HSA-163615	Reactome_2022	only in positive
rs10182458	ADCY3	cluster_4	positive	PKA activation R-HSA-163615	Reactome_2022	only in positive
rs10182458	ADCY3	cluster_4	positive	PKA activation in glucagon signalling R-HSA-164378	Reactome_2022	only in positive
rs10182458	ADCY3	cluster_4	positive	PKA activation in glucagon signalling R-HSA-164378	Reactome_2022	only in positive
rs10182458	ADCY3	cluster_4	positive	Adenylate cyclase activating pathway R-HSA-170660	Reactome_2022	only in positive
rs10182458	ADCY3	cluster_4	positive	Adenylate cyclase activating pathway R-HSA-170660	Reactome_2022	only in positive
rs10182458	ADCY3	cluster_4	positive	Adenylate cyclase inhibitory pathway R-HSA-170670	Reactome_2022	only in positive
rs10182458	ADCY3	cluster_4	positive	Adenylate cyclase inhibitory pathway R-HSA-170670	Reactome_2022	only in positive
rs10182458	ADCY3	cluster_4	positive	Olfactory Signaling Pathway R-HSA-381753	Reactome_2022	only in positive
rs10182458	ADCY3	cluster_4	positive	Olfactory Signaling Pathway R-HSA-381753	Reactome_2022	only in positive
rs10182458	ADCY3	cluster_4	positive	G alpha (s) signalling events R-HSA-418555	Reactome_2022	only in positive
rs10182458	ADCY3	cluster_4	positive	G alpha (s) signalling events R-HSA-418555	Reactome_2022	only in positive
rs10182458	ADCY3	cluster_4	positive	G alpha (i) signalling events R-HSA-418594	Reactome_2022	only in positive
rs10182458	ADCY3	cluster_4	positive	G alpha (i) signalling events R-HSA-418594	Reactome_2022	only in positive
rs10182458	ADCY3	cluster_4	positive	G alpha (z) signalling events R-HSA-418597	Reactome_2022	only in positive
rs10182458	ADCY3	cluster_4	positive	G alpha (z) signalling events R-HSA-418597	Reactome_2022	only in positive
rs10182458	ADCY3	cluster_4	positive	Vasopressin regulates renal water homeostasis via Aquaporins R-HSA-432040	Reactome_2022	only in positive
rs10182458	ADCY3	cluster_4	positive	Vasopressin regulates renal water homeostasis via Aquaporins R-HSA-432040	Reactome_2022	only in positive
rs10182458	ADCY3	cluster_4	positive	Hedgehog 'off' state R-HSA-5610787	Reactome_2022	only in positive
rs10182458	ADCY3	cluster_4	positive	Hedgehog 'off' state R-HSA-5610787	Reactome_2022	only in positive
rs10182458	ADCY3	cluster_4	positive	GPER1 signaling R-HSA-9634597	Reactome_2022	only in positive
rs10182458	ADCY3	cluster_4	positive	GPER1 signaling R-HSA-9634597	Reactome_2022	only in positive
rs10182458	ADCY3	cluster_4	positive	ADORA2B mediated anti-inflammatory cytokines production R-HSA-9660821	Reactome_2022	only in positive
rs10182458	ADCY3	cluster_4	positive	ADORA2B mediated anti-inflammatory cytokines production R-HSA-9660821	Reactome_2022	only in positive
rs10182458	ADCY3	cluster_4	positive	FCGR3A-mediated IL10 synthesis R-HSA-9664323	Reactome_2022	only in positive
rs10182458	ADCY3	cluster_4	positive	FCGR3A-mediated IL10 synthesis R-HSA-9664323	Reactome_2022	only in positive
rs10182458	ADCY3	cluster_4	positive	CREB phosphorylation through the activation of Adenylate Cyclase Homo sapiens R-HSA-442720	Reactome_2016	only in positive
rs10182458	ADCY3	cluster_4	positive	CREB phosphorylation through the activation of Adenylate Cyclase Homo sapiens R-HSA-442720	Reactome_2016	only in positive
rs10182458	ADCY3	cluster_4	positive	Adenylate cyclase activating pathway Homo sapiens R-HSA-170660	Reactome_2016	only in positive
rs10182458	ADCY3	cluster_4	positive	Adenylate cyclase activating pathway Homo sapiens R-HSA-170660	Reactome_2016	only in positive
rs10182458	ADCY3	cluster_4	positive	Inhibition of adenylate cyclase pathway Homo sapiens R-HSA-997269	Reactome_2016	only in positive
rs10182458	ADCY3	cluster_4	positive	Inhibition of adenylate cyclase pathway Homo sapiens R-HSA-997269	Reactome_2016	only in positive
rs10182458	ADCY3	cluster_4	positive	Adenylate cyclase inhibitory pathway Homo sapiens R-HSA-170670	Reactome_2016	only in positive
rs10182458	ADCY3	cluster_4	positive	Adenylate cyclase inhibitory pathway Homo sapiens R-HSA-170670	Reactome_2016	only in positive
rs10182458	ADCY3	cluster_4	positive	PKA activation Homo sapiens R-HSA-163615	Reactome_2016	only in positive
rs10182458	ADCY3	cluster_4	positive	PKA activation Homo sapiens R-HSA-163615	Reactome_2016	only in positive
rs10182458	ADCY3	cluster_4	positive	PKA-mediated phosphorylation of CREB Homo sapiens R-HSA-111931	Reactome_2016	only in positive
rs10182458	ADCY3	cluster_4	positive	PKA-mediated phosphorylation of CREB Homo sapiens R-HSA-111931	Reactome_2016	only in positive
rs10182458	ADCY3	cluster_4	positive	PKA activation in glucagon signalling Homo sapiens R-HSA-164378	Reactome_2016	only in positive
rs10182458	ADCY3	cluster_4	positive	PKA activation in glucagon signalling Homo sapiens R-HSA-164378	Reactome_2016	only in positive
rs10182458	ADCY3	cluster_4	positive	CaM pathway Homo sapiens R-HSA-111997	Reactome_2016	only in positive
rs10182458	ADCY3	cluster_4	positive	CaM pathway Homo sapiens R-HSA-111997	Reactome_2016	only in positive
rs10182458	ADCY3	cluster_4	positive	Calmodulin induced events Homo sapiens R-HSA-111933	Reactome_2016	only in positive
rs10182458	ADCY3	cluster_4	positive	Calmodulin induced events Homo sapiens R-HSA-111933	Reactome_2016	only in positive
rs10182458	ADCY3	cluster_4	positive	Ca-dependent events Homo sapiens R-HSA-111996	Reactome_2016	only in positive
rs10182458	ADCY3	cluster_4	positive	Ca-dependent events Homo sapiens R-HSA-111996	Reactome_2016	only in positive
rs10182458	ADCY3	cluster_4	positive	DAG and IP3 signaling Homo sapiens R-HSA-1489509	Reactome_2016	only in positive
rs10182458	ADCY3	cluster_4	positive	DAG and IP3 signaling Homo sapiens R-HSA-1489509	Reactome_2016	only in positive
rs10182458	ADCY3	cluster_4	positive	Glucagon signaling in metabolic regulation Homo sapiens R-HSA-163359	Reactome_2016	only in positive
rs10182458	ADCY3	cluster_4	positive	Glucagon signaling in metabolic regulation Homo sapiens R-HSA-163359	Reactome_2016	only in positive
rs10182458	ADCY3	cluster_4	positive	EGFR interacts with phospholipase C-gamma Homo sapiens R-HSA-212718	Reactome_2016	only in positive
rs10182458	ADCY3	cluster_4	positive	EGFR interacts with phospholipase C-gamma Homo sapiens R-HSA-212718	Reactome_2016	only in positive
rs10182458	ADCY3	cluster_4	positive	PLC-gamma1 signalling Homo sapiens R-HSA-167021	Reactome_2016	only in positive
rs10182458	ADCY3	cluster_4	positive	PLC-gamma1 signalling Homo sapiens R-HSA-167021	Reactome_2016	only in positive
rs10182458	ADCY3	cluster_4	positive	Post NMDA receptor activation events Homo sapiens R-HSA-438064	Reactome_2016	only in positive
rs10182458	ADCY3	cluster_4	positive	Post NMDA receptor activation events Homo sapiens R-HSA-438064	Reactome_2016	only in positive
rs10182458	ADCY3	cluster_4	positive	GABA B receptor activation Homo sapiens R-HSA-977444	Reactome_2016	only in positive
rs10182458	ADCY3	cluster_4	positive	GABA B receptor activation Homo sapiens R-HSA-977444	Reactome_2016	only in positive
rs10182458	ADCY3	cluster_4	positive	Activation of GABAB receptors Homo sapiens R-HSA-991365	Reactome_2016	only in positive
rs10182458	ADCY3	cluster_4	positive	Activation of GABAB receptors Homo sapiens R-HSA-991365	Reactome_2016	only in positive
rs10182458	ADCY3	cluster_4	positive	Activation of NMDA receptor upon glutamate binding and postsynaptic events Homo sapiens R-HSA-442755	Reactome_2016	only in positive
rs10182458	ADCY3	cluster_4	positive	Activation of NMDA receptor upon glutamate binding and postsynaptic events Homo sapiens R-HSA-442755	Reactome_2016	only in positive
rs10182458	ADCY3	cluster_4	positive	Vasopressin regulates renal water homeostasis via Aquaporins Homo sapiens R-HSA-432040	Reactome_2016	only in positive
rs10182458	ADCY3	cluster_4	positive	Vasopressin regulates renal water homeostasis via Aquaporins Homo sapiens R-HSA-432040	Reactome_2016	only in positive
rs10182458	ADCY3	cluster_4	positive	Phospholipase C-mediated cascade; FGFR3 Homo sapiens R-HSA-5654227	Reactome_2016	only in positive
rs10182458	ADCY3	cluster_4	positive	Phospholipase C-mediated cascade; FGFR3 Homo sapiens R-HSA-5654227	Reactome_2016	only in positive
rs10182458	ADCY3	cluster_4	positive	PLC beta mediated events Homo sapiens R-HSA-112043	Reactome_2016	only in positive
rs10182458	ADCY3	cluster_4	positive	PLC beta mediated events Homo sapiens R-HSA-112043	Reactome_2016	only in positive
rs10182458	ADCY3	cluster_4	positive	G-protein mediated events Homo sapiens R-HSA-112040	Reactome_2016	only in positive
rs10182458	ADCY3	cluster_4	positive	G-protein mediated events Homo sapiens R-HSA-112040	Reactome_2016	only in positive
rs10182458	ADCY3	cluster_4	positive	G alpha (z) signalling events Homo sapiens R-HSA-418597	Reactome_2016	only in positive
rs10182458	ADCY3	cluster_4	positive	G alpha (z) signalling events Homo sapiens R-HSA-418597	Reactome_2016	only in positive
rs10182458	ADCY3	cluster_4	positive	Phospholipase C-mediated cascade; FGFR4 Homo sapiens R-HSA-5654228	Reactome_2016	only in positive
rs10182458	ADCY3	cluster_4	positive	Phospholipase C-mediated cascade; FGFR4 Homo sapiens R-HSA-5654228	Reactome_2016	only in positive
rs10182458	ADCY3	cluster_4	positive	Phospholipase C-mediated cascade: FGFR1 Homo sapiens R-HSA-5654219	Reactome_2016	only in positive
rs10182458	ADCY3	cluster_4	positive	Phospholipase C-mediated cascade: FGFR1 Homo sapiens R-HSA-5654219	Reactome_2016	only in positive
rs10182458	ADCY3	cluster_4	positive	Phospholipase C-mediated cascade; FGFR2 Homo sapiens R-HSA-5654221	Reactome_2016	only in positive
rs10182458	ADCY3	cluster_4	positive	Phospholipase C-mediated cascade; FGFR2 Homo sapiens R-HSA-5654221	Reactome_2016	only in positive
rs10182458	ADCY3	cluster_4	positive	Aquaporin-mediated transport Homo sapiens R-HSA-445717	Reactome_2016	only in positive
rs10182458	ADCY3	cluster_4	positive	Aquaporin-mediated transport Homo sapiens R-HSA-445717	Reactome_2016	only in positive
rs10182458	ADCY3	cluster_4	positive	GABA receptor activation Homo sapiens R-HSA-977443	Reactome_2016	only in positive
rs10182458	ADCY3	cluster_4	positive	GABA receptor activation Homo sapiens R-HSA-977443	Reactome_2016	only in positive
rs10182458	ADCY3	cluster_4	positive	Opioid Signalling Homo sapiens R-HSA-111885	Reactome_2016	only in positive
rs10182458	ADCY3	cluster_4	positive	Opioid Signalling Homo sapiens R-HSA-111885	Reactome_2016	only in positive
rs10182458	ADCY3	cluster_4	positive	Hedgehog 'off' state Homo sapiens R-HSA-5610787	Reactome_2016	only in positive
rs10182458	ADCY3	cluster_4	positive	Hedgehog 'off' state Homo sapiens R-HSA-5610787	Reactome_2016	only in positive
rs10182458	ADCY3	cluster_4	positive	Integration of energy metabolism Homo sapiens R-HSA-163685	Reactome_2016	only in positive
rs10182458	ADCY3	cluster_4	positive	Integration of energy metabolism Homo sapiens R-HSA-163685	Reactome_2016	only in positive
rs10182458	ADCY3	cluster_4	positive	Signaling by Hedgehog Homo sapiens R-HSA-5358351	Reactome_2016	only in positive
rs10182458	ADCY3	cluster_4	positive	Signaling by Hedgehog Homo sapiens R-HSA-5358351	Reactome_2016	only in positive
rs10182458	ADCY3	cluster_4	positive	Neurotransmitter Receptor Binding And Downstream Transmission In The Postsynaptic Cell Homo sapiens R-HSA-112314	Reactome_2016	only in positive
rs10182458	ADCY3	cluster_4	positive	Neurotransmitter Receptor Binding And Downstream Transmission In The Postsynaptic Cell Homo sapiens R-HSA-112314	Reactome_2016	only in positive
rs10182458	ADCY3	cluster_4	positive	G alpha (s) signalling events Homo sapiens R-HSA-418555	Reactome_2016	only in positive
rs10182458	ADCY3	cluster_4	positive	G alpha (s) signalling events Homo sapiens R-HSA-418555	Reactome_2016	only in positive
rs10182458	ADCY3	cluster_4	positive	Transmission across Chemical Synapses Homo sapiens R-HSA-112315	Reactome_2016	only in positive
rs10182458	ADCY3	cluster_4	positive	Transmission across Chemical Synapses Homo sapiens R-HSA-112315	Reactome_2016	only in positive
rs10182458	ADCY3	cluster_4	positive	G alpha (i) signalling events Homo sapiens R-HSA-418594	Reactome_2016	only in positive
rs10182458	ADCY3	cluster_4	positive	G alpha (i) signalling events Homo sapiens R-HSA-418594	Reactome_2016	only in positive
rs10182458	ADCY3	cluster_4	positive	Neuronal System Homo sapiens R-HSA-112316	Reactome_2016	only in positive
rs10182458	ADCY3	cluster_4	positive	Neuronal System Homo sapiens R-HSA-112316	Reactome_2016	only in positive
rs10182458	ADCY3	cluster_4	positive	Downstream signaling of activated FGFR2 Homo sapiens R-HSA-5654696	Reactome_2016	only in positive
rs10182458	ADCY3	cluster_4	positive	Downstream signaling of activated FGFR2 Homo sapiens R-HSA-5654696	Reactome_2016	only in positive
rs10182458	ADCY3	cluster_4	positive	Downstream signaling of activated FGFR4 Homo sapiens R-HSA-5654716	Reactome_2016	only in positive
rs10182458	ADCY3	cluster_4	positive	Downstream signaling of activated FGFR4 Homo sapiens R-HSA-5654716	Reactome_2016	only in positive
rs10182458	ADCY3	cluster_4	positive	Downstream signaling of activated FGFR3 Homo sapiens R-HSA-5654708	Reactome_2016	only in positive
rs10182458	ADCY3	cluster_4	positive	Downstream signaling of activated FGFR3 Homo sapiens R-HSA-5654708	Reactome_2016	only in positive
rs10182458	ADCY3	cluster_4	positive	Signaling by FGFR4 Homo sapiens R-HSA-5654743	Reactome_2016	only in positive
rs10182458	ADCY3	cluster_4	positive	Signaling by FGFR4 Homo sapiens R-HSA-5654743	Reactome_2016	only in positive
rs10182458	ADCY3	cluster_4	positive	Downstream signaling of activated FGFR1 Homo sapiens R-HSA-5654687	Reactome_2016	only in positive
rs10182458	ADCY3	cluster_4	positive	Downstream signaling of activated FGFR1 Homo sapiens R-HSA-5654687	Reactome_2016	only in positive
rs10182458	ADCY3	cluster_4	positive	Signaling by FGFR3 Homo sapiens R-HSA-5654741	Reactome_2016	only in positive
rs10182458	ADCY3	cluster_4	positive	Signaling by FGFR3 Homo sapiens R-HSA-5654741	Reactome_2016	only in positive
rs10182458	ADCY3	cluster_4	positive	Signaling by FGFR1 Homo sapiens R-HSA-5654736	Reactome_2016	only in positive
rs10182458	ADCY3	cluster_4	positive	Signaling by FGFR1 Homo sapiens R-HSA-5654736	Reactome_2016	only in positive
rs10182458	ADCY3	cluster_4	positive	Downstream signal transduction Homo sapiens R-HSA-186763	Reactome_2016	only in positive
rs10182458	ADCY3	cluster_4	positive	Downstream signal transduction Homo sapiens R-HSA-186763	Reactome_2016	only in positive
rs10182458	ADCY3	cluster_4	positive	DAP12 signaling Homo sapiens R-HSA-2424491	Reactome_2016	only in positive
rs10182458	ADCY3	cluster_4	positive	DAP12 signaling Homo sapiens R-HSA-2424491	Reactome_2016	only in positive
rs10182458	ADCY3	cluster_4	positive	Signaling by EGFR Homo sapiens R-HSA-177929	Reactome_2016	only in positive
rs10182458	ADCY3	cluster_4	positive	Signaling by EGFR Homo sapiens R-HSA-177929	Reactome_2016	only in positive
rs10182458	ADCY3	cluster_4	positive	DAP12 interactions Homo sapiens R-HSA-2172127	Reactome_2016	only in positive
rs10182458	ADCY3	cluster_4	positive	DAP12 interactions Homo sapiens R-HSA-2172127	Reactome_2016	only in positive
rs10182458	ADCY3	cluster_4	positive	Signaling by FGFR2 Homo sapiens R-HSA-5654738	Reactome_2016	only in positive
rs10182458	ADCY3	cluster_4	positive	Signaling by FGFR2 Homo sapiens R-HSA-5654738	Reactome_2016	only in positive
rs10182458	ADCY3	cluster_4	positive	Signaling by PDGF Homo sapiens R-HSA-186797	Reactome_2016	only in positive
rs10182458	ADCY3	cluster_4	positive	Signaling by PDGF Homo sapiens R-HSA-186797	Reactome_2016	only in positive
rs10182458	ADCY3	cluster_4	positive	Signaling by FGFR Homo sapiens R-HSA-190236	Reactome_2016	only in positive
rs10182458	ADCY3	cluster_4	positive	Signaling by FGFR Homo sapiens R-HSA-190236	Reactome_2016	only in positive
rs10182458	ADCY3	cluster_4	positive	NGF signalling via TRKA from the plasma membrane Homo sapiens R-HSA-187037	Reactome_2016	only in positive
rs10182458	ADCY3	cluster_4	positive	NGF signalling via TRKA from the plasma membrane Homo sapiens R-HSA-187037	Reactome_2016	only in positive
rs10182458	ADCY3	cluster_4	positive	Signalling by NGF Homo sapiens R-HSA-166520	Reactome_2016	only in positive
rs10182458	ADCY3	cluster_4	positive	Signalling by NGF Homo sapiens R-HSA-166520	Reactome_2016	only in positive
rs10182458	ADCY3	cluster_4	positive	Signal Transduction Homo sapiens R-HSA-162582	Reactome_2016	in both
rs10182458	ADCY3	cluster_4	positive	Signal Transduction Homo sapiens R-HSA-162582	Reactome_2016	in both
rs10182458	ADCY3	cluster_4	positive	Transmembrane transport of small molecules Homo sapiens R-HSA-382551	Reactome_2016	only in positive
rs10182458	ADCY3	cluster_4	positive	Transmembrane transport of small molecules Homo sapiens R-HSA-382551	Reactome_2016	only in positive
rs10182458	ADCY3	cluster_4	positive	Metabolism Homo sapiens R-HSA-1430728	Reactome_2016	only in positive
rs10182458	ADCY3	cluster_4	positive	Metabolism Homo sapiens R-HSA-1430728	Reactome_2016	only in positive
rs10182458	ADCY3	cluster_4	positive	Innate Immune System Homo sapiens R-HSA-168249	Reactome_2016	only in positive
rs10182458	ADCY3	cluster_4	positive	Innate Immune System Homo sapiens R-HSA-168249	Reactome_2016	only in positive
rs10182458	ADCY3	cluster_4	positive	GPCR downstream signaling Homo sapiens R-HSA-388396	Reactome_2016	only in positive
rs10182458	ADCY3	cluster_4	positive	GPCR downstream signaling Homo sapiens R-HSA-388396	Reactome_2016	only in positive
rs10182458	ADCY3	cluster_4	positive	Signaling by GPCR Homo sapiens R-HSA-372790	Reactome_2016	only in positive
rs10182458	ADCY3	cluster_4	positive	Signaling by GPCR Homo sapiens R-HSA-372790	Reactome_2016	only in positive
rs10182458	ADCY3	cluster_4	positive	Immune System Homo sapiens R-HSA-168256	Reactome_2016	only in positive
rs10182458	ADCY3	cluster_4	positive	Immune System Homo sapiens R-HSA-168256	Reactome_2016	only in positive
rs10182458	ADCY3	cluster_4	positive	Longevity regulating pathway	KEGG_2021_Human	only in positive
rs10182458	ADCY3	cluster_4	positive	Longevity regulating pathway	KEGG_2021_Human	only in positive
rs10182458	ADCY3	cluster_4	positive	Thermogenesis	KEGG_2021_Human	only in positive
rs10182458	ADCY3	cluster_4	positive	Thermogenesis	KEGG_2021_Human	only in positive
rs10182458	ADCY3	cluster_4	positive	Vasopressin-regulated water reabsorption	KEGG_2021_Human	only in positive
rs10182458	ADCY3	cluster_4	positive	Vasopressin-regulated water reabsorption	KEGG_2021_Human	only in positive
rs10182458	ADCY3	cluster_4	positive	Vibrio cholerae infection	KEGG_2021_Human	only in positive
rs10182458	ADCY3	cluster_4	positive	Vibrio cholerae infection	KEGG_2021_Human	only in positive
rs10182458	ADCY3	cluster_4	positive	Ovarian steroidogenesis	KEGG_2021_Human	only in positive
rs10182458	ADCY3	cluster_4	positive	Ovarian steroidogenesis	KEGG_2021_Human	only in positive
rs10182458	ADCY3	cluster_4	positive	Regulation of lipolysis in adipocytes	KEGG_2021_Human	only in positive
rs10182458	ADCY3	cluster_4	positive	Regulation of lipolysis in adipocytes	KEGG_2021_Human	only in positive
rs10182458	ADCY3	cluster_4	positive	Cortisol synthesis and secretion	KEGG_2021_Human	only in positive
rs10182458	ADCY3	cluster_4	positive	Cortisol synthesis and secretion	KEGG_2021_Human	only in positive
rs10182458	ADCY3	cluster_4	positive	Thyroid hormone synthesis	KEGG_2021_Human	only in positive
rs10182458	ADCY3	cluster_4	positive	Thyroid hormone synthesis	KEGG_2021_Human	only in positive
rs10182458	ADCY3	cluster_4	positive	Gastric acid secretion	KEGG_2021_Human	only in positive
rs10182458	ADCY3	cluster_4	positive	Gastric acid secretion	KEGG_2021_Human	only in positive
rs10182458	ADCY3	cluster_4	positive	Insulin secretion	KEGG_2021_Human	only in positive
rs10182458	ADCY3	cluster_4	positive	Insulin secretion	KEGG_2021_Human	only in positive
rs10182458	ADCY3	cluster_4	positive	Gap junction	KEGG_2021_Human	only in positive
rs10182458	ADCY3	cluster_4	positive	Gap junction	KEGG_2021_Human	only in positive
rs10182458	ADCY3	cluster_4	positive	GABAergic synapse	KEGG_2021_Human	only in positive
rs10182458	ADCY3	cluster_4	positive	GABAergic synapse	KEGG_2021_Human	only in positive
rs10182458	ADCY3	cluster_4	positive	Bile secretion	KEGG_2021_Human	only in positive
rs10182458	ADCY3	cluster_4	positive	Bile secretion	KEGG_2021_Human	only in positive
rs10182458	ADCY3	cluster_4	positive	Morphine addiction	KEGG_2021_Human	only in positive
rs10182458	ADCY3	cluster_4	positive	Morphine addiction	KEGG_2021_Human	only in positive
rs10182458	ADCY3	cluster_4	positive	Salivary secretion	KEGG_2021_Human	only in positive
rs10182458	ADCY3	cluster_4	positive	Salivary secretion	KEGG_2021_Human	only in positive
rs10182458	ADCY3	cluster_4	positive	GnRH signaling pathway	KEGG_2021_Human	only in positive
rs10182458	ADCY3	cluster_4	positive	GnRH signaling pathway	KEGG_2021_Human	only in positive
rs10182458	ADCY3	cluster_4	positive	Pathways in cancer	KEGG_2021_Human	only in positive
rs10182458	ADCY3	cluster_4	positive	Pathways in cancer	KEGG_2021_Human	only in positive
rs10182458	ADCY3	cluster_4	positive	Dilated cardiomyopathy	KEGG_2021_Human	only in positive
rs10182458	ADCY3	cluster_4	positive	Dilated cardiomyopathy	KEGG_2021_Human	only in positive
rs10182458	ADCY3	cluster_4	positive	Circadian entrainment	KEGG_2021_Human	only in positive
rs10182458	ADCY3	cluster_4	positive	Circadian entrainment	KEGG_2021_Human	only in positive
rs10182458	ADCY3	cluster_4	positive	Aldosterone synthesis and secretion	KEGG_2021_Human	only in positive
rs10182458	ADCY3	cluster_4	positive	Aldosterone synthesis and secretion	KEGG_2021_Human	only in positive
rs10182458	ADCY3	cluster_4	positive	Inflammatory mediator regulation of TRP channels	KEGG_2021_Human	only in positive
rs10182458	ADCY3	cluster_4	positive	Inflammatory mediator regulation of TRP channels	KEGG_2021_Human	only in positive
rs10182458	ADCY3	cluster_4	positive	Progesterone-mediated oocyte maturation	KEGG_2021_Human	only in positive
rs10182458	ADCY3	cluster_4	positive	Progesterone-mediated oocyte maturation	KEGG_2021_Human	only in positive
rs10182458	ADCY3	cluster_4	positive	Melanogenesis	KEGG_2021_Human	only in positive
rs10182458	ADCY3	cluster_4	positive	Melanogenesis	KEGG_2021_Human	only in positive
rs10182458	ADCY3	cluster_4	positive	Pancreatic secretion	KEGG_2021_Human	only in positive
rs10182458	ADCY3	cluster_4	positive	Pancreatic secretion	KEGG_2021_Human	only in positive
rs10182458	ADCY3	cluster_4	positive	Parathyroid hormone synthesis, secretion and action	KEGG_2021_Human	only in positive
rs10182458	ADCY3	cluster_4	positive	Parathyroid hormone synthesis, secretion and action	KEGG_2021_Human	only in positive
rs10182458	ADCY3	cluster_4	positive	Cholinergic synapse	KEGG_2021_Human	only in positive
rs10182458	ADCY3	cluster_4	positive	Cholinergic synapse	KEGG_2021_Human	only in positive
rs10182458	ADCY3	cluster_4	positive	Glutamatergic synapse	KEGG_2021_Human	only in positive
rs10182458	ADCY3	cluster_4	positive	Glutamatergic synapse	KEGG_2021_Human	only in positive
rs10182458	ADCY3	cluster_4	positive	Growth hormone synthesis, secretion and action	KEGG_2021_Human	only in positive
rs10182458	ADCY3	cluster_4	positive	Growth hormone synthesis, secretion and action	KEGG_2021_Human	only in positive
rs10182458	ADCY3	cluster_4	positive	Platelet activation	KEGG_2021_Human	only in positive
rs10182458	ADCY3	cluster_4	positive	Platelet activation	KEGG_2021_Human	only in positive
rs10182458	ADCY3	cluster_4	positive	Oocyte meiosis	KEGG_2021_Human	only in positive
rs10182458	ADCY3	cluster_4	positive	Oocyte meiosis	KEGG_2021_Human	only in positive
rs10182458	ADCY3	cluster_4	positive	Purine metabolism	KEGG_2021_Human	only in positive
rs10182458	ADCY3	cluster_4	positive	Purine metabolism	KEGG_2021_Human	only in positive
rs10182458	ADCY3	cluster_4	positive	Relaxin signaling pathway	KEGG_2021_Human	only in positive
rs10182458	ADCY3	cluster_4	positive	Relaxin signaling pathway	KEGG_2021_Human	only in positive
rs10182458	ADCY3	cluster_4	positive	Vascular smooth muscle contraction	KEGG_2021_Human	only in positive
rs10182458	ADCY3	cluster_4	positive	Vascular smooth muscle contraction	KEGG_2021_Human	only in positive
rs10182458	ADCY3	cluster_4	positive	Apelin signaling pathway	KEGG_2021_Human	only in positive
rs10182458	ADCY3	cluster_4	positive	Apelin signaling pathway	KEGG_2021_Human	only in positive
rs10182458	ADCY3	cluster_4	positive	Estrogen signaling pathway	KEGG_2021_Human	only in positive
rs10182458	ADCY3	cluster_4	positive	Estrogen signaling pathway	KEGG_2021_Human	only in positive
rs10182458	ADCY3	cluster_4	positive	Phospholipase D signaling pathway	KEGG_2021_Human	only in positive
rs10182458	ADCY3	cluster_4	positive	Phospholipase D signaling pathway	KEGG_2021_Human	only in positive
rs10182458	ADCY3	cluster_4	positive	Retrograde endocannabinoid signaling	KEGG_2021_Human	only in positive
rs10182458	ADCY3	cluster_4	positive	Retrograde endocannabinoid signaling	KEGG_2021_Human	only in positive
rs10182458	ADCY3	cluster_4	positive	Adrenergic signaling in cardiomyocytes	KEGG_2021_Human	only in positive
rs10182458	ADCY3	cluster_4	positive	Adrenergic signaling in cardiomyocytes	KEGG_2021_Human	only in positive
rs10182458	ADCY3	cluster_4	positive	Oxytocin signaling pathway	KEGG_2021_Human	only in positive
rs10182458	ADCY3	cluster_4	positive	Oxytocin signaling pathway	KEGG_2021_Human	only in positive
rs10182458	ADCY3	cluster_4	positive	Cushing syndrome	KEGG_2021_Human	only in positive
rs10182458	ADCY3	cluster_4	positive	Cushing syndrome	KEGG_2021_Human	only in positive
rs10182458	ADCY3	cluster_4	positive	cGMP-PKG signaling pathway	KEGG_2021_Human	only in positive
rs10182458	ADCY3	cluster_4	positive	cGMP-PKG signaling pathway	KEGG_2021_Human	only in positive
rs10182458	ADCY3	cluster_4	positive	Chemokine signaling pathway	KEGG_2021_Human	only in positive
rs10182458	ADCY3	cluster_4	positive	Chemokine signaling pathway	KEGG_2021_Human	only in positive
rs10182458	ADCY3	cluster_4	positive	Rap1 signaling pathway	KEGG_2021_Human	only in positive
rs10182458	ADCY3	cluster_4	positive	Rap1 signaling pathway	KEGG_2021_Human	only in positive
rs10182458	ADCY3	cluster_4	positive	cAMP signaling pathway	KEGG_2021_Human	only in positive
rs10182458	ADCY3	cluster_4	positive	cAMP signaling pathway	KEGG_2021_Human	only in positive
rs10182458	ADCY3	cluster_4	positive	Human T-cell leukemia virus 1 infection	KEGG_2021_Human	only in positive
rs10182458	ADCY3	cluster_4	positive	Human T-cell leukemia virus 1 infection	KEGG_2021_Human	only in positive
rs10182458	ADCY3	cluster_4	positive	Human cytomegalovirus infection	KEGG_2021_Human	only in positive
rs10182458	ADCY3	cluster_4	positive	Human cytomegalovirus infection	KEGG_2021_Human	only in positive
rs10182458	ADCY3	cluster_4	positive	Chemical carcinogenesis	KEGG_2021_Human	only in positive
rs10182458	ADCY3	cluster_4	positive	Chemical carcinogenesis	KEGG_2021_Human	only in positive
rs10182458	ADCY3	cluster_4	positive	Calcium signaling pathway	KEGG_2021_Human	only in positive
rs10182458	ADCY3	cluster_4	positive	Calcium signaling pathway	KEGG_2021_Human	only in positive
rs10182458	ADCY3	cluster_4	positive	Olfactory transduction	KEGG_2021_Human	only in positive
rs10182458	ADCY3	cluster_4	positive	Olfactory transduction	KEGG_2021_Human	only in positive
rs10182458	ADCY3	cluster_4	positive	Thyroid hormones production and their peripheral downstream signaling effects WP4746	WikiPathway_2021_Human	only in positive
rs10182458	ADCY3	cluster_4	positive	Thyroid hormones production and their peripheral downstream signaling effects WP4746	WikiPathway_2021_Human	only in positive
rs10182458	ADCY3	cluster_4	positive	Thermogenesis WP4321	WikiPathway_2021_Human	only in positive
rs10182458	ADCY3	cluster_4	positive	Thermogenesis WP4321	WikiPathway_2021_Human	only in positive
rs10182458	ADCY3	cluster_4	positive	Major receptors targeted by epinephrine and norepinephrine WP4589	WikiPathway_2021_Human	only in positive
rs10182458	ADCY3	cluster_4	positive	Major receptors targeted by epinephrine and norepinephrine WP4589	WikiPathway_2021_Human	only in positive
rs10182458	ADCY3	cluster_4	positive	Envelope proteins and their potential roles in EDMD physiopathology WP4535	WikiPathway_2021_Human	only in positive
rs10182458	ADCY3	cluster_4	positive	Envelope proteins and their potential roles in EDMD physiopathology WP4535	WikiPathway_2021_Human	only in positive
rs10182458	ADCY3	cluster_4	positive	Phosphodiesterases in neuronal function WP4222	WikiPathway_2021_Human	only in positive
rs10182458	ADCY3	cluster_4	positive	Phosphodiesterases in neuronal function WP4222	WikiPathway_2021_Human	only in positive
rs10182458	ADCY3	cluster_4	positive	Thyroid stimulating hormone (TSH) signaling pathway WP2032	WikiPathway_2021_Human	only in positive
rs10182458	ADCY3	cluster_4	positive	Thyroid stimulating hormone (TSH) signaling pathway WP2032	WikiPathway_2021_Human	only in positive
rs10182458	ADCY3	cluster_4	positive	G Protein Signaling Pathways WP35	WikiPathway_2021_Human	only in positive
rs10182458	ADCY3	cluster_4	positive	G Protein Signaling Pathways WP35	WikiPathway_2021_Human	only in positive
rs10182458	ADCY3	cluster_4	positive	Calcium Regulation in the Cardiac Cell WP536	WikiPathway_2021_Human	only in positive
rs10182458	ADCY3	cluster_4	positive	Calcium Regulation in the Cardiac Cell WP536	WikiPathway_2021_Human	only in positive
rs10182458	ADCY3	cluster_4	positive	Myometrial relaxation and contraction pathways WP289	WikiPathway_2021_Human	only in positive
rs10182458	ADCY3	cluster_4	positive	Myometrial relaxation and contraction pathways WP289	WikiPathway_2021_Human	only in positive
rs10182458	ADCY3	cluster_4	positive	Chemokine signaling pathway WP3929	WikiPathway_2021_Human	only in positive
rs10182458	ADCY3	cluster_4	positive	Chemokine signaling pathway WP3929	WikiPathway_2021_Human	only in positive
rs10182458	ADCY3	cluster_4	positive	cellular response to peptide hormone stimulus (GO:0071375)	GO_Biological_Process_2021	only in positive
rs10182458	ADCY3	cluster_4	positive	cellular response to peptide hormone stimulus (GO:0071375)	GO_Biological_Process_2021	only in positive
rs10182458	ADCY3	cluster_4	positive	cellular response to organic cyclic compound (GO:0071407)	GO_Biological_Process_2021	in both
rs10182458	ADCY3	cluster_4	positive	cellular response to organic cyclic compound (GO:0071407)	GO_Biological_Process_2021	in both
rs10182458	ADCY3	cluster_4	positive	cellular response to forskolin (GO:1904322)	GO_Biological_Process_2021	only in positive
rs10182458	ADCY3	cluster_4	positive	cellular response to forskolin (GO:1904322)	GO_Biological_Process_2021	only in positive
rs10182458	ADCY3	cluster_4	positive	associative learning (GO:0008306)	GO_Biological_Process_2021	only in positive
rs10182458	ADCY3	cluster_4	positive	associative learning (GO:0008306)	GO_Biological_Process_2021	only in positive
rs10182458	ADCY3	cluster_4	positive	response to forskolin (GO:1904321)	GO_Biological_Process_2021	only in positive
rs10182458	ADCY3	cluster_4	positive	response to forskolin (GO:1904321)	GO_Biological_Process_2021	only in positive
rs10182458	ADCY3	cluster_4	positive	cAMP biosynthetic process (GO:0006171)	GO_Biological_Process_2021	only in positive
rs10182458	ADCY3	cluster_4	positive	cAMP biosynthetic process (GO:0006171)	GO_Biological_Process_2021	only in positive
rs10182458	ADCY3	cluster_4	positive	cAMP metabolic process (GO:0046058)	GO_Biological_Process_2021	only in positive
rs10182458	ADCY3	cluster_4	positive	cAMP metabolic process (GO:0046058)	GO_Biological_Process_2021	only in positive
rs10182458	ADCY3	cluster_4	positive	activation of protein kinase A activity (GO:0034199)	GO_Biological_Process_2021	only in positive
rs10182458	ADCY3	cluster_4	positive	activation of protein kinase A activity (GO:0034199)	GO_Biological_Process_2021	only in positive
rs10182458	ADCY3	cluster_4	positive	negative regulation of inflammatory response (GO:0050728)	GO_Biological_Process_2021	only in positive
rs10182458	ADCY3	cluster_4	positive	negative regulation of inflammatory response (GO:0050728)	GO_Biological_Process_2021	only in positive
rs10182458	ADCY3	cluster_4	positive	cellular response to lipid (GO:0071396)	GO_Biological_Process_2021	in both
rs10182458	ADCY3	cluster_4	positive	cellular response to lipid (GO:0071396)	GO_Biological_Process_2021	in both
rs10182458	ADCY3	cluster_4	positive	cellular response to glucagon stimulus (GO:0071377)	GO_Biological_Process_2021	only in positive
rs10182458	ADCY3	cluster_4	positive	cellular response to glucagon stimulus (GO:0071377)	GO_Biological_Process_2021	only in positive
rs10182458	ADCY3	cluster_4	positive	cyclic purine nucleotide metabolic process (GO:0052652)	GO_Biological_Process_2021	only in positive
rs10182458	ADCY3	cluster_4	positive	cyclic purine nucleotide metabolic process (GO:0052652)	GO_Biological_Process_2021	only in positive
rs10182458	ADCY3	cluster_4	positive	response to glucagon (GO:0033762)	GO_Biological_Process_2021	only in positive
rs10182458	ADCY3	cluster_4	positive	response to glucagon (GO:0033762)	GO_Biological_Process_2021	only in positive
rs10182458	ADCY3	cluster_4	positive	renal water homeostasis (GO:0003091)	GO_Biological_Process_2021	only in positive
rs10182458	ADCY3	cluster_4	positive	renal water homeostasis (GO:0003091)	GO_Biological_Process_2021	only in positive
rs10182458	ADCY3	cluster_4	positive	activation of adenylate cyclase activity (GO:0007190)	GO_Biological_Process_2021	only in positive
rs10182458	ADCY3	cluster_4	positive	activation of adenylate cyclase activity (GO:0007190)	GO_Biological_Process_2021	only in positive
rs10182458	ADCY3	cluster_4	positive	cellular response to ketone (GO:1901655)	GO_Biological_Process_2021	only in positive
rs10182458	ADCY3	cluster_4	positive	cellular response to ketone (GO:1901655)	GO_Biological_Process_2021	only in positive
rs10182458	ADCY3	cluster_4	positive	purine ribonucleotide biosynthetic process (GO:0009152)	GO_Biological_Process_2021	only in positive
rs10182458	ADCY3	cluster_4	positive	purine ribonucleotide biosynthetic process (GO:0009152)	GO_Biological_Process_2021	only in positive
rs10182458	ADCY3	cluster_4	positive	cellular response to alcohol (GO:0097306)	GO_Biological_Process_2021	only in positive
rs10182458	ADCY3	cluster_4	positive	cellular response to alcohol (GO:0097306)	GO_Biological_Process_2021	only in positive
rs10182458	ADCY3	cluster_4	positive	adenylate cyclase-inhibiting G protein-coupled receptor signaling pathway (GO:0007193)	GO_Biological_Process_2021	only in positive
rs10182458	ADCY3	cluster_4	positive	adenylate cyclase-inhibiting G protein-coupled receptor signaling pathway (GO:0007193)	GO_Biological_Process_2021	only in positive
rs10182458	ADCY3	cluster_4	positive	sensory perception of chemical stimulus (GO:0007606)	GO_Biological_Process_2021	only in positive
rs10182458	ADCY3	cluster_4	positive	sensory perception of chemical stimulus (GO:0007606)	GO_Biological_Process_2021	only in positive
rs10182458	ADCY3	cluster_4	positive	sensory perception of smell (GO:0007608)	GO_Biological_Process_2021	only in positive
rs10182458	ADCY3	cluster_4	positive	sensory perception of smell (GO:0007608)	GO_Biological_Process_2021	only in positive
rs10182458	ADCY3	cluster_4	positive	activation of protein kinase activity (GO:0032147)	GO_Biological_Process_2021	only in positive
rs10182458	ADCY3	cluster_4	positive	activation of protein kinase activity (GO:0032147)	GO_Biological_Process_2021	only in positive
rs10182458	ADCY3	cluster_4	positive	adenylate cyclase-activating G protein-coupled receptor signaling pathway (GO:0007189)	GO_Biological_Process_2021	only in positive
rs10182458	ADCY3	cluster_4	positive	adenylate cyclase-activating G protein-coupled receptor signaling pathway (GO:0007189)	GO_Biological_Process_2021	only in positive
rs10182458	ADCY3	cluster_4	positive	negative regulation of inflammatory response to antigenic stimulus (GO:0002862)	GO_Biological_Process_2021	only in positive
rs10182458	ADCY3	cluster_4	positive	negative regulation of inflammatory response to antigenic stimulus (GO:0002862)	GO_Biological_Process_2021	only in positive
rs10182458	ADCY3	cluster_4	positive	regulation of inflammatory response to antigenic stimulus (GO:0002861)	GO_Biological_Process_2021	only in positive
rs10182458	ADCY3	cluster_4	positive	regulation of inflammatory response to antigenic stimulus (GO:0002861)	GO_Biological_Process_2021	only in positive
rs10182458	ADCY3	cluster_4	positive	adenylate cyclase-modulating G protein-coupled receptor signaling pathway (GO:0007188)	GO_Biological_Process_2021	only in positive
rs10182458	ADCY3	cluster_4	positive	adenylate cyclase-modulating G protein-coupled receptor signaling pathway (GO:0007188)	GO_Biological_Process_2021	only in positive
rs10182458	ADCY3	cluster_4	positive	negative regulation of immune response (GO:0050777)	GO_Biological_Process_2021	only in positive
rs10182458	ADCY3	cluster_4	positive	negative regulation of immune response (GO:0050777)	GO_Biological_Process_2021	only in positive
rs10182458	ADCY3	cluster_4	positive	cilium (GO:0005929)	GO_Cellular_Component_2021	only in positive
rs10182458	ADCY3	cluster_4	positive	cilium (GO:0005929)	GO_Cellular_Component_2021	only in positive
rs10182458	ADCY3	cluster_4	positive	integral component of plasma membrane (GO:0005887)	GO_Cellular_Component_2021	only in positive
rs10182458	ADCY3	cluster_4	positive	integral component of plasma membrane (GO:0005887)	GO_Cellular_Component_2021	only in positive
