## Supplementary Tables 28-39 for "The mediating role of mammographic density in the protective effect of early-life adiposity on breast cancer risk: a multivariable Mendelian randomization study"

### Sheet: Guide
sheet_name	description
S28	Univariable MR (total effect, IVW) of childhood and adult body size on MD phenotypes (adj for BMI)
S29	Sensitivity analysis: Univariable MR (total effect, IVW) of childhood and adult body size on MD phenotypes (adj for BMI)
S30	MVMR (direct effect) of childhood and adult body size together on MD phenotypes (adj for BMI)
S31	Sensitivity analysis: MVMR (direct effect) of childhood and adult body size together on MD phenotypes (adj for BMI)
S32	Univariable MR (total effect, IVW) of age at menarche on MD phenotypes (adj for BMI)
S33	Sensitivity analysis: Univariable MR (total effect, IVW) of age at menarche on MD phenotypes (adj for BMI)
S34	MVMR (direct effect) of age at menarche and childhood body size on MD phenotypes (adj for BMI)
S35	Sensitivity analysis: MVMR (direct effect) of age at menarche and childhood body size on MD phenotypes (adj for BMI)
S36	Univariable MR (total effect, IVW) of MD phenotypes (adj for BMI) on breast cancer
S37	Sensitivity analysis: Univariable MR (total effect, IVW) of MD phenotypes (adj for BMI) on breast cancer
S38	MVMR (direct effect) of MD phenotypes (adj for BMI) and childhood body size on breast cancer
S39	Sensitivity analysis: MVMR (direct effect) of MD phenotypes (adj for BMI) and childhood body size on breast cancer

### Sheet: S28
exposure	outcome	method	nsnp	b	se	pval	lo_ci	up_ci
Childhood body size	Dense area	Inverse variance weighted	108	-0.386419	0.0666772	6.81674e-09	-0.517107	-0.255732
Adult body size	Dense area	Inverse variance weighted	153	-0.210276	0.0624618	0.000761367	-0.332701	-0.0878507
Childhood body size	Dense area	MR Egger	108	-0.810672	0.139358	6.41767e-08	-1.08381	-0.53753
Adult body size	Dense area	MR Egger	153	-0.873085	0.16639	5.14353e-07	-1.19921	-0.546959
Childhood body size	Dense area	Weighted median	108	-0.497137	0.0869783	1.09293e-08	-0.667614	-0.326659
Adult body size	Dense area	Weighted median	153	-0.278885	0.0840057	0.000900707	-0.443536	-0.114234
Childhood body size	Non-dense area	Inverse variance weighted	108	0.131329	0.0411158	0.00140251	0.0507424	0.211917
Adult body size	Non-dense area	Inverse variance weighted	153	0.12195	0.0393183	0.0019248	0.0448856	0.199013
Childhood body size	Non-dense area	MR Egger	108	0.211526	0.0900692	0.0207049	0.0349899	0.388061
Adult body size	Non-dense area	MR Egger	153	0.177988	0.110543	0.109459	-0.0386764	0.394652
Childhood body size	Non-dense area	Weighted median	108	0.178723	0.0605693	0.00317033	0.0600073	0.297439
Adult body size	Non-dense area	Weighted median	153	0.121215	0.0592013	0.0406082	0.00518064	0.23725
Childhood body size	Percent density	Inverse variance weighted	108	-0.329911	0.051965	2.17135e-10	-0.431762	-0.228059
Adult body size	Percent density	Inverse variance weighted	153	-0.203443	0.0487343	2.98601e-05	-0.298962	-0.107924
Childhood body size	Percent density	MR Egger	108	-0.610826	0.109884	2.04338e-07	-0.826199	-0.395454
Adult body size	Percent density	MR Egger	153	-0.63868	0.131542	2.97265e-06	-0.896502	-0.380858
Childhood body size	Percent density	Weighted median	108	-0.402015	0.0693377	6.71429e-09	-0.537917	-0.266113
Adult body size	Percent density	Weighted median	153	-0.297492	0.0687409	1.50652e-05	-0.432225	-0.16276

### Sheet: S29
outcome	exposure	egger_intercept	se	pval	method	Q	Q_df	Q_pval
Dense area	Childhood body size	0.00874348	0.0025558	0.000887083	MR Egger	157.033	106	0.000948973
Dense area	Childhood body size	0.00874348	0.0025558	0.000887083	Inverse variance weighted	174.371	107	4.21911e-05
Dense area	Adult body size	0.0114427	0.00268455	3.54691e-05	MR Egger	202.154	151	0.00344709
Dense area	Adult body size	0.0114427	0.00268455	3.54691e-05	Inverse variance weighted	226.477	152	8.48015e-05
Non-dense area	Childhood body size	-0.00165352	0.00165231	0.319234	MR Egger	133.968	106	0.0344714
Non-dense area	Childhood body size	-0.00165352	0.00165231	0.319234	Inverse variance weighted	135.233	107	0.0338468
Non-dense area	Adult body size	-0.000968313	0.00178461	0.588211	MR Egger	182.153	151	0.0427033
Non-dense area	Adult body size	-0.000968313	0.00178461	0.588211	Inverse variance weighted	182.509	152	0.0462449
Percent density	Childhood body size	0.0058119	0.00202139	0.00488087	MR Egger	144.213	106	0.00804348
Percent density	Childhood body size	0.0058119	0.00202139	0.00488087	Inverse variance weighted	155.461	107	0.00154964
Percent density	Adult body size	0.00753175	0.00212618	0.00052782	MR Egger	185.847	151	0.0282889
Percent density	Adult body size	0.00753175	0.00212618	0.00052782	Inverse variance weighted	201.291	152	0.00457932

### Sheet: S30
exposure	outcome	nsnp	b	se	pval	lo_ci	up_ci	outcome.full
Childhood body size	Dense area	86	-0.4621	0.0808686	1.10213e-08	-0.620603	-0.303598	Dense area
Adult body size	Dense area	133	0.0714945	0.0781783	0.360451	-0.0817348	0.224724	Dense area
Childhood body size	Non-dense area	86	0.111139	0.0538271	0.0389468	0.0056383	0.216641	Non-dense area
Adult body size	Non-dense area	133	0.0597084	0.0520641	0.251454	-0.0423372	0.161754	Non-dense area
Childhood body size	Percent density	86	-0.357068	0.0635252	1.89981e-08	-0.481577	-0.232559	Percent density
Adult body size	Percent density	133	0.00655717	0.0614992	0.915089	-0.113981	0.127096	Percent density

### Sheet: S31
outcome_trait	Childhood BMI (Fst)	Adult BMI (Fst)	Qstat	Qpval
Dense area	16.3576	14.8687	216.408	0.0916889
Non-dense area	16.3576	14.8687	196.646	0.355273
Percent density	16.3576	14.8687	194.925	0.38797

### Sheet: S32
id.exposure	exposure	outcome	method	nsnp	pval	se	b	lo_ci	up_ci
ukb-b-3768	Age at menarche	Dense area	Inverse variance weighted	184	0.123155	0.0479084	0.0738587	-0.0200419	0.167759
ukb-b-3768	Age at menarche	Dense area	MR Egger	184	0.266536	0.133222	0.148475	-0.112639	0.40959
ukb-b-3768	Age at menarche	Dense area	Weighted median	184	0.38873	0.072348	0.0623584	-0.0794437	0.20416
ukb-b-3768	Age at menarche	Non-dense area	Inverse variance weighted	184	0.38998	0.0318765	-0.0274028	-0.0898807	0.0350752
ukb-b-3768	Age at menarche	Non-dense area	MR Egger	184	0.265752	0.0887534	-0.0990782	-0.273035	0.0748785
ukb-b-3768	Age at menarche	Non-dense area	Weighted median	184	0.624375	0.048138	0.0235712	-0.0707794	0.117922
ukb-b-3768	Age at menarche	Percent density	Inverse variance weighted	184	0.125717	0.0404188	0.0618898	-0.0173311	0.141111
ukb-b-3768	Age at menarche	Percent density	MR Egger	184	0.235533	0.113094	0.1346	-0.0870645	0.356265
ukb-b-3768	Age at menarche	Percent density	Weighted median	184	0.595958	0.0585848	0.0310629	-0.0837633	0.145889

### Sheet: S33
exposure	outcome	egger_intercept	se	pval	method	Q	Q_df	Q_pval	snp_r2.exposure	snp_r2.outcome	correct_causal_direction	steiger_pval	Fst	total_r2
Age at menarche	Dense area	-0.00156887	0.00261302	0.548983	Inverse variance weighted	278.676	183	6.52197e-06	0.086064	0.0119095	TRUE	3.4046e-169	71.5241	0.0860217
Age at menarche	Non-dense area	0.00150633	0.0017406	0.387956	Inverse variance weighted	250.974	183	0.000634105	0.086064	0.0106324	TRUE	6.41072e-180	71.5241	0.0860217
Age at menarche	Percent density	-0.00152584	0.00221608	0.491996	Inverse variance weighted	288.929	183	9.61263e-07	0.086064	0.0122858	TRUE	3.33123e-166	71.5241	0.0860217
Age at menarche	Dense area	-0.00156887	0.00261302	0.548983	Inverse variance weighted	278.676	183	6.52197e-06	0.086064	0.0119095	TRUE	3.4046e-169	71.5241	0.0860217
Age at menarche	Non-dense area	0.00150633	0.0017406	0.387956	Inverse variance weighted	250.974	183	0.000634105	0.086064	0.0106324	TRUE	6.41072e-180	71.5241	0.0860217
Age at menarche	Percent density	-0.00152584	0.00221608	0.491996	Inverse variance weighted	288.929	183	9.61263e-07	0.086064	0.0122858	TRUE	3.33123e-166	71.5241	0.0860217

### Sheet: S34
exposure	outcome	nsnp	pval	se	b	lo_ci	up_ci	pair
Childhood body size	Dense area	81	1.0166e-08	0.0755636	-0.432823	-0.580928	-0.284719	Age at menarche
Age at menarche	Dense area	160	0.138519	0.0550952	-0.0816142	-0.189601	0.0263724	Age at menarche
Childhood body size	Non-dense area	81	5.85161e-05	0.0487937	0.196088	0.100452	0.291724	Age at menarche
Age at menarche	Non-dense area	160	0.230574	0.0356233	0.0427081	-0.0271135	0.11253	Age at menarche
Childhood body size	Percent density	81	9.99483e-11	0.0615249	-0.397883	-0.518472	-0.277295	Age at menarche
Age at menarche	Percent density	160	0.0623001	0.0450475	-0.0839755	-0.172269	0.00431764	Age at menarche

### Sheet: S35
Age at menarche (Fst)	Childhood body size (Fst)	Qstat	Qpval	Outcome
30.0388	21.5285	333.054	1.59693e-06	Dense area
30.0388	21.5285	285.071	0.00235946	Non-dense area
30.0388	21.5285	324.076	7.49821e-06	Percent density

### Sheet: S36
exposure	outcome	method	nsnp	or	or_lci95	or_uci95	pval	b	se	pval_0.05
Dense area	BCAC 2017	Inverse variance weighted	23	1.26674	0.968484	1.65686	0.0843094	0.23645	0.136976	0
Dense area	BCAC 2017	MR Egger	23	1.48695	0.479832	4.60788	0.499299	0.396724	0.577063	0
Dense area	BCAC 2017	Weighted median	23	1.35022	1.21398	1.50176	3.14847e-08	0.300268	0.0542688	1
Non-dense area	BCAC 2017	Inverse variance weighted	14	0.831497	0.550345	1.25628	0.380814	-0.184528	0.210552	0
Non-dense area	BCAC 2017	MR Egger	14	1.55574	0.439761	5.5037	0.506003	0.441949	0.644629	0
Non-dense area	BCAC 2017	Weighted median	14	0.901755	0.764894	1.0631	0.218188	-0.103413	0.0839825	0
Percent density	BCAC 2017	Inverse variance weighted	16	1.21208	0.827096	1.77627	0.323923	0.192341	0.194987	0
Percent density	BCAC 2017	MR Egger	16	0.393598	0.060137	2.57611	0.347174	-0.932426	0.958523	0
Percent density	BCAC 2017	Weighted median	16	1.28954	1.09893	1.51322	0.0018334	0.254287	0.0816075	1
Dense area	BCAC 2020	Inverse variance weighted	22	1.23373	0.944811	1.61099	0.122841	0.21004	0.136128	0
Dense area	BCAC 2020	MR Egger	22	1.41428	0.467249	4.28079	0.546507	0.346623	0.565059	0
Dense area	BCAC 2020	Weighted median	22	1.37724	1.2462	1.52206	3.50349e-10	0.320082	0.0510117	1
Non-dense area	BCAC 2020	Inverse variance weighted	15	0.741202	0.47673	1.15239	0.183499	-0.299483	0.225165	0
Non-dense area	BCAC 2020	MR Egger	15	1.70366	0.435217	6.66896	0.457827	0.532776	0.696269	0
Non-dense area	BCAC 2020	Weighted median	15	0.920439	0.786321	1.07743	0.302173	-0.0829041	0.0803503	0
Percent density	BCAC 2020	Inverse variance weighted	16	1.21602	0.830972	1.7795	0.314012	0.195587	0.194258	0
Percent density	BCAC 2020	MR Egger	16	0.445561	0.0670333	2.96158	0.416909	-0.80842	0.9664	0
Percent density	BCAC 2020	Weighted median	16	1.29201	1.10901	1.50521	0.00100974	0.256199	0.0779241	1
Dense area	ER+ Breast cancer	Inverse variance weighted	23	1.28583	0.99043	1.66934	0.0590538	0.251406	0.133174	0
Dense area	ER+ Breast cancer	MR Egger	23	1.45792	0.482196	4.40804	0.511489	0.377013	0.564498	0
Dense area	ER+ Breast cancer	Weighted median	23	1.28656	1.13519	1.45811	7.96356e-05	0.251971	0.0638629	1
Non-dense area	ER+ Breast cancer	Inverse variance weighted	14	0.834882	0.571978	1.21863	0.349649	-0.180465	0.192954	0
Non-dense area	ER+ Breast cancer	MR Egger	14	1.68363	0.544051	5.21019	0.383852	0.520952	0.576359	0
Non-dense area	ER+ Breast cancer	Weighted median	14	0.915818	0.778045	1.07799	0.290419	-0.0879379	0.0831798	0
Percent density	ER+ Breast cancer	Inverse variance weighted	16	1.23469	0.834071	1.82772	0.292157	0.210817	0.200129	0
Percent density	ER+ Breast cancer	MR Egger	16	0.43537	0.0624848	3.03349	0.41525	-0.83156	0.990445	0
Percent density	ER+ Breast cancer	Weighted median	16	1.26422	1.04412	1.53073	0.0162909	0.234457	0.0975954	1
Dense area	ER- Breast cancer	Inverse variance weighted	23	1.14532	0.860911	1.52368	0.351514	0.135683	0.145636	0
Dense area	ER- Breast cancer	MR Egger	23	1.22903	0.367836	4.10653	0.740897	0.206229	0.615484	0
Dense area	ER- Breast cancer	Weighted median	23	1.37256	1.18213	1.59367	3.24374e-05	0.316677	0.0762041	1
Non-dense area	ER- Breast cancer	Inverse variance weighted	14	0.834152	0.500617	1.3899	0.486348	-0.181339	0.260497	0
Non-dense area	ER- Breast cancer	MR Egger	14	1.7239	0.357701	8.30815	0.510191	0.544589	0.802371	0
Non-dense area	ER- Breast cancer	Weighted median	14	0.913558	0.696543	1.19818	0.513526	-0.0904088	0.138376	0
Percent density	ER- Breast cancer	Inverse variance weighted	16	1.13409	0.772742	1.6644	0.520318	0.125829	0.195734	0
Percent density	ER- Breast cancer	MR Egger	16	0.211421	0.0362146	1.23427	0.106305	-1.5539	0.900198	0
Percent density	ER- Breast cancer	Weighted median	16	1.20413	0.973002	1.49015	0.0875811	0.185754	0.108736	0
Dense area	HER2-enriched	Inverse variance weighted	22	1.34368	0.984227	1.83441	0.0628991	0.295413	0.158832	0
Dense area	HER2-enriched	MR Egger	22	1.38404	0.377542	5.07376	0.629219	0.325005	0.662795	0
Dense area	HER2-enriched	Weighted median	22	1.45955	1.05858	2.01239	0.0210339	0.378126	0.163877	1
Non-dense area	HER2-enriched	Inverse variance weighted	16	0.699893	0.402302	1.21762	0.206573	-0.356827	0.282513	0
Non-dense area	HER2-enriched	MR Egger	16	2.50787	0.447455	14.0559	0.313495	0.919433	0.879393	0
Non-dense area	HER2-enriched	Weighted median	16	0.725321	0.431978	1.21786	0.224531	-0.321141	0.264408	0
Percent density	HER2-enriched	Inverse variance weighted	16	1.29314	0.772866	2.16365	0.327629	0.257073	0.262614	0
Percent density	HER2-enriched	MR Egger	16	0.330918	0.0254765	4.29834	0.412139	-1.10589	1.30822	0
Percent density	HER2-enriched	Weighted median	16	1.10468	0.702537	1.73702	0.666378	0.0995578	0.230926	0
Dense area	Luminal A	Inverse variance weighted	22	1.21161	0.924166	1.58847	0.164761	0.191954	0.138172	0
Dense area	Luminal A	MR Egger	22	1.21203	0.391918	3.74828	0.741978	0.192297	0.57602	0
Dense area	Luminal A	Weighted median	22	1.28892	1.13347	1.46568	0.000108496	0.253801	0.0655688	1
Non-dense area	Luminal A	Inverse variance weighted	16	0.705307	0.450156	1.10508	0.127541	-0.349122	0.229102	0
Non-dense area	Luminal A	MR Egger	16	1.9381	0.480444	7.81822	0.368192	0.661707	0.711607	0
Non-dense area	Luminal A	Weighted median	16	0.850658	0.706515	1.02421	0.0877327	-0.161745	0.0947275	0
Percent density	Luminal A	Inverse variance weighted	16	1.24363	0.829017	1.86561	0.291996	0.218036	0.206913	0
Percent density	Luminal A	MR Egger	16	0.440747	0.0582331	3.33587	0.440801	-0.819284	1.03266	0
Percent density	Luminal A	Weighted median	16	1.38568	1.13706	1.68866	0.00122422	0.326191	0.100889	1
Dense area	Luminal B1	Inverse variance weighted	22	1.32438	0.946287	1.85353	0.101403	0.280941	0.171505	0
Dense area	Luminal B1	MR Egger	22	1.50171	0.363233	6.20849	0.580697	0.406603	0.72414	0
Dense area	Luminal B1	Weighted median	22	1.5107	1.21291	1.88162	0.000230422	0.412575	0.112019	1
Non-dense area	Luminal B1	Inverse variance weighted	16	0.658018	0.41184	1.05135	0.0800234	-0.418522	0.23908	0
Non-dense area	Luminal B1	MR Egger	16	1.37552	0.303588	6.23236	0.685433	0.318835	0.770878	0
Non-dense area	Luminal B1	Weighted median	16	0.77184	0.517654	1.15084	0.203845	-0.258978	0.203812	0
Percent density	Luminal B1	Inverse variance weighted	16	1.24574	0.832437	1.86424	0.285377	0.219728	0.205677	0
Percent density	Luminal B1	MR Egger	16	0.493223	0.0652785	3.72664	0.504516	-0.706793	1.03179	0
Percent density	Luminal B1	Weighted median	16	1.38341	1.00043	1.91301	0.0496922	0.324555	0.165369	1
Dense area	Luminal B2	Inverse variance weighted	22	1.38715	1.0914	1.76304	0.0074762	0.327249	0.122343	1
Dense area	Luminal B2	MR Egger	22	2.1029	0.785835	5.62737	0.154427	0.743317	0.502207	0
Dense area	Luminal B2	Weighted median	22	1.27201	1.00965	1.60255	0.0412015	0.2406	0.117855	1
Non-dense area	Luminal B2	Inverse variance weighted	16	0.918149	0.647054	1.30282	0.63243	-0.0853953	0.178535	0
Non-dense area	Luminal B2	MR Egger	16	1.53557	0.492904	4.78381	0.471657	0.428899	0.579765	0
Non-dense area	Luminal B2	Weighted median	16	1.16817	0.862847	1.58154	0.314596	0.15544	0.15457	0
Percent density	Luminal B2	Inverse variance weighted	16	1.2343	0.854418	1.78308	0.262009	0.210504	0.187673	0
Percent density	Luminal B2	MR Egger	16	0.556786	0.0871038	3.5591	0.546054	-0.585574	0.94647	0
Percent density	Luminal B2	Weighted median	16	1.32592	0.984326	1.78605	0.0634451	0.282105	0.151991	0
Dense area	TNBC	Inverse variance weighted	22	1.01681	0.753585	1.37197	0.913173	0.016666	0.152847	0
Dense area	TNBC	MR Egger	22	1.01836	0.29525	3.51244	0.977314	0.0181891	0.631695	0
Dense area	TNBC	Weighted median	22	1.30637	1.08913	1.56695	0.00397504	0.267256	0.0927929	1
Non-dense area	TNBC	Inverse variance weighted	16	0.733405	0.421107	1.27731	0.273365	-0.310057	0.283068	0
Non-dense area	TNBC	MR Egger	16	1.3285	0.213988	8.24768	0.764918	0.284049	0.931573	0
Non-dense area	TNBC	Weighted median	16	1.04214	0.736925	1.47378	0.815395	0.0412805	0.176811	0
Percent density	TNBC	Inverse variance weighted	16	1.13694	0.763599	1.69282	0.527419	0.128343	0.203089	0
Percent density	TNBC	MR Egger	16	0.221585	0.0343546	1.42922	0.135403	-1.50695	0.951058	0
Percent density	TNBC	Weighted median	16	1.24603	0.957115	1.62217	0.102189	0.219966	0.13459	0

### Sheet: S37
exposure	outcome	egger_intercept	se	pval	method	Q	Q_df	Q_pval	id.outcome	snp_r2.exposure	snp_r2.outcome	correct_causal_direction	steiger_pval	Fst	total_r2
Dense area	BCAC 2017	-0.0105727	0.0369307	0.777465	MR Egger	759.306	21	3.79772e-147	ieu-a-1126	0.0402525	0.00256218	TRUE	5.42449e-113	43.9566	0.0401526
Dense area	BCAC 2017	-0.0105727	0.0369307	0.777465	Inverse variance weighted	762.27	22	5.46696e-147	ieu-a-1126	0.0402525	0.00256218	TRUE	5.42449e-113	43.9566	0.0401526
Non-dense area	BCAC 2017	-0.0329203	0.0320246	0.32424	MR Egger	341.802	12	7.51678e-66	ieu-a-1126	0.0308567	0.00127887	TRUE	1.43813e-97	51.0439	0.030698
Non-dense area	BCAC 2017	-0.0329203	0.0320246	0.32424	Inverse variance weighted	371.901	13	1.89745e-71	ieu-a-1126	0.0308567	0.00127887	TRUE	1.43813e-97	51.0439	0.030698
Percent density	BCAC 2017	0.0581445	0.0485439	0.250893	MR Egger	441.614	14	2.10608e-85	ieu-a-1126	0.0280372	0.00155325	TRUE	6.63074e-82	43.5499	0.0280156
Percent density	BCAC 2017	0.0581445	0.0485439	0.250893	Inverse variance weighted	486.868	15	3.38061e-94	ieu-a-1126	0.0280372	0.00155325	TRUE	6.63074e-82	43.5499	0.0280156
Dense area	BCAC 2020	-0.00900646	0.0361112	0.805588	MR Egger	738.764	20	1.37259e-143	P7RGDV	0.0388538	0.00227226	TRUE	9.45487e-113	44.2822	0.0387464
Dense area	BCAC 2020	-0.00900646	0.0361112	0.805588	Inverse variance weighted	741.062	21	2.76145e-143	P7RGDV	0.0388538	0.00227226	TRUE	9.45487e-113	44.2822	0.0387464
Non-dense area	BCAC 2020	-0.0430961	0.0341972	0.229741	MR Egger	466.468	13	1.91343e-91	P7RGDV	0.0322276	0.00170156	TRUE	3.33191e-96	50.084	0.0320841
Non-dense area	BCAC 2020	-0.0430961	0.0341972	0.229741	Inverse variance weighted	523.454	14	9.84354e-103	P7RGDV	0.0322276	0.00170156	TRUE	3.33191e-96	50.084	0.0320841
Percent density	BCAC 2020	0.0518614	0.0489085	0.306925	MR Egger	482.398	14	4.97173e-94	P7RGDV	0.0280372	0.00154307	TRUE	1.23791e-82	43.5499	0.0280156
Percent density	BCAC 2020	0.0518614	0.0489085	0.306925	Inverse variance weighted	521.141	15	1.89659e-101	P7RGDV	0.0280372	0.00154307	TRUE	1.23791e-82	43.5499	0.0280156
Dense area	ER+ Breast cancer	-0.00827171	0.036077	0.82087	MR Egger	505.241	21	1.18596e-93	ieu-a-1127	0.0402525	0.00250408	TRUE	1.14069e-110	43.9566	0.0401526
Dense area	ER+ Breast cancer	-0.00827171	0.036077	0.82087	Inverse variance weighted	506.505	22	3.21323e-93	ieu-a-1127	0.0402525	0.00250408	TRUE	1.14069e-110	43.9566	0.0401526
Non-dense area	ER+ Breast cancer	-0.0369375	0.0286872	0.222165	MR Egger	194.311	12	4.86169e-35	ieu-a-1127	0.0308567	0.00106578	TRUE	5.3612e-99	51.0439	0.030698
Non-dense area	ER+ Breast cancer	-0.0369375	0.0286872	0.222165	Inverse variance weighted	221.157	13	6.01692e-40	ieu-a-1127	0.0308567	0.00106578	TRUE	5.3612e-99	51.0439	0.030698
Percent density	ER+ Breast cancer	0.0539098	0.0501782	0.300828	MR Egger	333.813	14	1.0157e-62	ieu-a-1127	0.0280372	0.00164642	TRUE	3.01585e-78	43.5499	0.0280156
Percent density	ER+ Breast cancer	0.0539098	0.0501782	0.300828	Inverse variance weighted	361.335	15	8.92382e-68	ieu-a-1127	0.0280372	0.00164642	TRUE	3.01585e-78	43.5499	0.0280156
Dense area	ER- Breast cancer	-0.00464728	0.0393391	0.907084	MR Egger	258.747	21	7.1575e-43	ieu-a-1128	0.0402525	0.00268333	TRUE	1.52965e-103	43.9566	0.0401526
Dense area	ER- Breast cancer	-0.00464728	0.0393391	0.907084	Inverse variance weighted	258.919	22	2.35819e-42	ieu-a-1128	0.0402525	0.00268333	TRUE	1.52965e-103	43.9566	0.0401526
Non-dense area	ER- Breast cancer	-0.0381351	0.0398523	0.357494	MR Egger	159.552	12	6.47957e-28	ieu-a-1128	0.0308567	0.00205711	TRUE	3.7213e-79	51.0439	0.030698
Non-dense area	ER- Breast cancer	-0.0381351	0.0398523	0.357494	Inverse variance weighted	171.727	13	8.22249e-30	ieu-a-1128	0.0308567	0.00205711	TRUE	3.7213e-79	51.0439	0.030698
Percent density	ER- Breast cancer	0.0868181	0.0455818	0.0775763	MR Egger	118.175	14	1.432e-18	ieu-a-1128	0.0280372	0.00151601	TRUE	8.59325e-77	43.5499	0.0280156
Percent density	ER- Breast cancer	0.0868181	0.0455818	0.0775763	Inverse variance weighted	148.797	15	4.18161e-24	ieu-a-1128	0.0280372	0.00151601	TRUE	8.59325e-77	43.5499	0.0280156
Dense area	HER2-enriched	-0.0019505	0.0423497	0.963722	MR Egger	56.5231	20	2.42391e-05	KEwhJ8	0.0388538	0.00326597	TRUE	2.23793e-88	44.2822	0.0387464
Dense area	HER2-enriched	-0.0019505	0.0423497	0.963722	Inverse variance weighted	56.5291	21	4.2181e-05	KEwhJ8	0.0388538	0.00326597	TRUE	2.23793e-88	44.2822	0.0387464
Non-dense area	HER2-enriched	-0.0650494	0.0426437	0.149425	MR Egger	44.6462	14	4.65516e-05	KEwhJ8	0.0322276	0.00294136	TRUE	8.76592e-71	50.084	0.0320841
Non-dense area	HER2-enriched	-0.0650494	0.0426437	0.149425	Inverse variance weighted	52.0667	15	5.50678e-06	KEwhJ8	0.0322276	0.00294136	TRUE	8.76592e-71	50.084	0.0320841
Percent density	HER2-enriched	0.0704193	0.0662274	0.305645	MR Egger	49.4106	14	7.66155e-06	KEwhJ8	0.0280372	0.00286381	TRUE	1.18239e-58	43.5499	0.0280156
Percent density	HER2-enriched	0.0704193	0.0662274	0.305645	Inverse variance weighted	53.4009	15	3.30687e-06	KEwhJ8	0.0280372	0.00286381	TRUE	1.18239e-58	43.5499	0.0280156
Dense area	Luminal A	-2.2611e-05	0.0368319	0.999516	MR Egger	444.415	20	1.18973e-81	ESnNWN	0.0388538	0.00231706	TRUE	1.50926e-106	44.2822	0.0387464
Dense area	Luminal A	-2.2611e-05	0.0368319	0.999516	Inverse variance weighted	444.415	21	5.69203e-81	ESnNWN	0.0388538	0.00231706	TRUE	1.50926e-106	44.2822	0.0387464
Non-dense area	Luminal A	-0.0516112	0.0345496	0.157413	MR Egger	306.305	14	5.71929e-57	ESnNWN	0.0322276	0.00194124	TRUE	6.45041e-88	50.084	0.0320841
Non-dense area	Luminal A	-0.0516112	0.0345496	0.157413	Inverse variance weighted	355.129	15	1.77652e-66	ESnNWN	0.0322276	0.00194124	TRUE	6.45041e-88	50.084	0.0320841
Percent density	Luminal A	0.0536001	0.052281	0.322644	MR Egger	318.774	14	1.42229e-59	ESnNWN	0.0280372	0.00176878	TRUE	2.47106e-75	43.5499	0.0280156
Percent density	Luminal A	0.0536001	0.052281	0.322644	Inverse variance weighted	342.707	15	7.02928e-64	ESnNWN	0.0280372	0.00176878	TRUE	2.47106e-75	43.5499	0.0280156
Dense area	Luminal B1	-0.00825244	0.0461364	0.859839	MR Egger	137.701	20	1.37949e-19	qz4EOn	0.0388538	0.00372127	TRUE	1.5701e-84	44.2822	0.0387464
Dense area	Luminal B1	-0.00825244	0.0461364	0.859839	Inverse variance weighted	137.922	21	3.35985e-19	qz4EOn	0.0388538	0.00372127	TRUE	1.5701e-84	44.2822	0.0387464
Non-dense area	Luminal B1	-0.0376817	0.0374538	0.331448	MR Egger	73.5872	14	4.29342e-10	qz4EOn	0.0322276	0.00225142	TRUE	4.39696e-79	50.084	0.0320841
Non-dense area	Luminal B1	-0.0376817	0.0374538	0.331448	Inverse variance weighted	78.9076	15	1.1057e-10	qz4EOn	0.0322276	0.00225142	TRUE	4.39696e-79	50.084	0.0320841
Percent density	Luminal B1	0.0478911	0.0522501	0.374885	MR Egger	65.3828	14	1.30702e-08	qz4EOn	0.0280372	0.00177244	TRUE	3.98388e-71	43.5499	0.0280156
Percent density	Luminal B1	0.0478911	0.0522501	0.374885	Inverse variance weighted	69.3063	15	5.93559e-09	qz4EOn	0.0280372	0.00177244	TRUE	3.98388e-71	43.5499	0.0280156
Dense area	Luminal B2	-0.027403	0.0320666	0.402912	MR Egger	93.1226	20	2.09816e-11	1PB3Ct	0.0388538	0.00222883	TRUE	7.76616e-102	44.2822	0.0387464
Dense area	Luminal B2	-0.027403	0.0320666	0.402912	Inverse variance weighted	96.5229	21	1.18253e-11	1PB3Ct	0.0388538	0.00222883	TRUE	7.76616e-102	44.2822	0.0387464
Non-dense area	Luminal B2	-0.0262461	0.0281366	0.366727	MR Egger	56.6067	14	4.57579e-07	1PB3Ct	0.0322276	0.0010414	TRUE	1.37417e-97	50.084	0.0320841
Non-dense area	Luminal B2	-0.0262461	0.0281366	0.366727	Inverse variance weighted	60.1249	15	2.40036e-07	1PB3Ct	0.0322276	0.0010414	TRUE	1.37417e-97	50.084	0.0320841
Percent density	Luminal B2	0.0411191	0.047899	0.4051	MR Egger	74.7948	14	2.5806e-10	1PB3Ct	0.0280372	0.00148546	TRUE	4.52073e-75	43.5499	0.0280156
Percent density	Luminal B2	0.0411191	0.047899	0.4051	Inverse variance weighted	78.7319	15	1.19034e-10	1PB3Ct	0.0280372	0.00148546	TRUE	4.52073e-75	43.5499	0.0280156
Dense area	TNBC	-0.000100718	0.040466	0.998039	MR Egger	148.513	20	1.2101e-21	629GY5	0.0388538	0.00263801	TRUE	3.35623e-95	44.2822	0.0387464
Dense area	TNBC	-0.000100718	0.040466	0.998039	Inverse variance weighted	148.513	21	3.36421e-21	629GY5	0.0388538	0.00263801	TRUE	3.35623e-95	44.2822	0.0387464
Non-dense area	TNBC	-0.0303293	0.0452207	0.513328	MR Egger	142.461	14	2.29759e-23	629GY5	0.0322276	0.0028178	TRUE	9.05483e-72	50.084	0.0320841
Non-dense area	TNBC	-0.0303293	0.0452207	0.513328	Inverse variance weighted	147.038	15	9.33432e-24	629GY5	0.0322276	0.0028178	TRUE	9.05483e-72	50.084	0.0320841
Percent density	TNBC	0.0845522	0.0481795	0.101118	MR Egger	73.835	14	3.86805e-10	629GY5	0.0280372	0.00163585	TRUE	5.30615e-72	43.5499	0.0280156
Percent density	TNBC	0.0845522	0.0481795	0.101118	Inverse variance weighted	90.0778	15	9.59282e-13	629GY5	0.0280372	0.00163585	TRUE	5.30615e-72	43.5499	0.0280156

### Sheet: S38
exposure	outcome	nsnp	or	or_lci95	or_uci95	pval	b	se	mediator	pval_0.05
Childhood body size	BCAC 2017	94	0.750277	0.610285	0.922383	0.00639512	-0.287312	0.105366	dense_area	1
Dense area	BCAC 2017	17	1.42564	1.2603	1.61266	1.71534e-08	0.354619	0.0628924	dense_area	1
Childhood body size	BCAC 2020	93	0.741231	0.607055	0.905063	0.00329205	-0.299443	0.101884	dense_area	1
Dense area	BCAC 2020	16	1.37703	1.22243	1.55118	1.39846e-07	0.319929	0.0607601	dense_area	1
Childhood body size	ER+ breast cancer	94	0.800329	0.643546	0.995307	0.045254	-0.222733	0.111239	dense_area	1
Dense area	ER+ breast cancer	17	1.43383	1.25876	1.63325	5.84087e-08	0.360349	0.0664409	dense_area	1
Childhood body size	ER- breast cancer	94	0.62752	0.489652	0.804205	0.000231805	-0.46598	0.126571	dense_area	1
Dense area	ER- breast cancer	17	1.27857	1.1022	1.48316	0.00117514	0.245742	0.0757329	dense_area	1
Childhood body size	HER2-enriched	93	0.679089	0.456387	1.01046	0.0563046	-0.387003	0.202761	dense_area	0
Dense area	HER2-enriched	16	1.45471	1.14855	1.84248	0.0018789	0.374805	0.120565	dense_area	1
Childhood body size	Luminal A	93	0.782708	0.627277	0.976651	0.0300691	-0.244996	0.112944	dense_area	1
Dense area	Luminal A	16	1.388	1.2167	1.5834	1.06753e-06	0.32786	0.0672016	dense_area	1
Childhood body size	Luminal B1	93	0.756111	0.54883	1.04168	0.0872265	-0.279567	0.163469	dense_area	0
Dense area	Luminal B1	16	1.41834	1.17095	1.71798	0.000351752	0.349484	0.0977889	dense_area	1
Childhood body size	Luminal B2	93	0.743452	0.576307	0.959073	0.0225119	-0.296451	0.12993	dense_area	1
Dense area	Luminal B2	16	1.44513	1.24146	1.68221	2.02765e-06	0.368201	0.0775053	dense_area	1
Childhood body size	TNBC	93	0.715419	0.540383	0.947149	0.0193204	-0.334887	0.143158	dense_area	1
Dense area	TNBC	16	1.14035	0.96517	1.34732	0.122736	0.131334	0.0850945	dense_area	0
Childhood body size	BCAC 2017	98	0.690499	0.576374	0.827221	5.87131e-05	-0.370341	0.0921722	nondense_area	1
Non-dense area	BCAC 2017	11	0.92855	0.777761	1.10857	0.412252	-0.0741311	0.0904108	nondense_area	0
Childhood body size	BCAC 2020	97	0.708229	0.580187	0.864528	0.000696956	-0.344988	0.101743	nondense_area	1
Non-dense area	BCAC 2020	12	0.819883	0.680765	0.987431	0.0363197	-0.198594	0.0948698	nondense_area	1
Childhood body size	ER+ breast cancer	98	0.730765	0.608623	0.877419	0.000775414	-0.313663	0.0933126	nondense_area	1
Non-dense area	ER+ breast cancer	11	0.933343	0.780294	1.11641	0.450306	-0.0689824	0.0913789	nondense_area	0
Childhood body size	ER- breast cancer	98	0.599554	0.467728	0.768535	5.3873e-05	-0.511569	0.126684	nondense_area	1
Non-dense area	ER- breast cancer	11	0.941311	0.737491	1.20146	0.62711	-0.0604817	0.1245	nondense_area	0
Childhood body size	HER2-enriched	97	0.651007	0.43421	0.976048	0.0377714	-0.429235	0.206629	nondense_area	1
Non-dense area	HER2-enriched	12	0.862871	0.591538	1.25866	0.443856	-0.14749	0.192622	nondense_area	0
Childhood body size	Luminal A	97	0.746411	0.597498	0.932437	0.00999061	-0.292479	0.113533	nondense_area	1
Non-dense area	Luminal A	12	0.808235	0.656793	0.994595	0.0443046	-0.212903	0.105859	nondense_area	1
Childhood body size	Luminal B1	97	0.717765	0.530723	0.970725	0.0313271	-0.331613	0.154032	nondense_area	1
Non-dense area	Luminal B1	12	0.730833	0.551579	0.968342	0.0289571	-0.31357	0.143572	nondense_area	1
Childhood body size	Luminal B2	97	0.682466	0.534748	0.87099	0.00214132	-0.382042	0.124448	nondense_area	1
Non-dense area	Luminal B2	12	0.966512	0.769608	1.21379	0.769484	-0.0340615	0.116231	nondense_area	0
Childhood body size	TNBC	97	0.733645	0.540822	0.995217	0.0465012	-0.30973	0.155579	nondense_area	1
Non-dense area	TNBC	12	0.817836	0.615086	1.08742	0.16653	-0.201093	0.145357	nondense_area	0
Childhood body size	BCAC 2017	97	0.681439	0.564366	0.822798	6.66334e-05	-0.383548	0.0961757	percent_density	1
Percent density	BCAC 2017	11	1.11331	0.947337	1.30836	0.192519	0.107336	0.0823655	percent_density	0
Childhood body size	BCAC 2020	96	0.687474	0.569695	0.829603	9.29255e-05	-0.374731	0.0958794	percent_density	1
Percent density	BCAC 2020	11	1.12609	0.961896	1.31831	0.139716	0.11875	0.080408	percent_density	0
Childhood body size	ER+ breast cancer	97	0.723239	0.590236	0.886215	0.00177773	-0.324015	0.103683	percent_density	1
Percent density	ER+ breast cancer	11	1.10361	0.927402	1.3133	0.266653	0.098587	0.0887528	percent_density	0
Childhood body size	ER- breast cancer	97	0.581244	0.461573	0.731943	3.96702e-06	-0.542585	0.117618	percent_density	1
Percent density	ER- breast cancer	11	1.03776	0.852096	1.26387	0.712488	0.0370619	0.10057	percent_density	0
Childhood body size	HER2-enriched	96	0.650434	0.431408	0.980658	0.0400497	-0.430116	0.209482	percent_density	1
Percent density	HER2-enriched	11	1.20031	0.851959	1.69111	0.296513	0.182583	0.174898	percent_density	0
Childhood body size	Luminal A	96	0.724879	0.58055	0.905091	0.00450722	-0.32175	0.113281	percent_density	1
Percent density	Luminal A	11	1.14551	0.951126	1.37963	0.152183	0.135854	0.0948793	percent_density	0
Childhood body size	Luminal B1	96	0.682337	0.512496	0.908465	0.00886114	-0.382231	0.146037	percent_density	1
Percent density	Luminal B1	11	1.06688	0.840051	1.35495	0.595547	0.0647344	0.121953	percent_density	0
Childhood body size	Luminal B2	96	0.714374	0.55687	0.916426	0.00812644	-0.336348	0.127079	percent_density	1
Percent density	Luminal B2	11	1.22989	0.998111	1.51548	0.0521071	0.206922	0.106537	percent_density	0
Childhood body size	TNBC	96	0.692743	0.531011	0.903736	0.00680663	-0.367096	0.135652	percent_density	1
Percent density	TNBC	11	0.997104	0.798347	1.24534	0.979599	-0.00290038	0.113424	percent_density	0

### Sheet: S39
Childhood body size (Fst)	Dense area (Fst)	Non-dense area (Fst)	Percent density (Fst)	Qstat	Qpval	outcome
30.6771	7.90268			300.257	5.10996e-20	BCAC 2017
30.6771	7.90268			477.928	5.59918e-48	BCAC 2020
29.471	7.72329			551.218	2.41782e-61	ER+ breast cancer
30.6771	7.90268			572.301	2.41807e-64	ER- breast cancer
29.471	7.72329			146.742	0.00541903	HER2-enriched
29.471	7.72329			424.501	1.07511e-39	Luminal A
29.471	7.72329			170.263	7.55076e-05	Luminal B1
29.471	7.72329			199.231	1.13595e-07	Luminal B2
29.471	7.72329			209.002	9.88161e-09	TNBC
41.2389		6.38342		318.895	3.56322e-23	BCAC 2017
41.2389		6.38342		403.589	2.74682e-36	BCAC 2020
41.7767		6.68351		672.113	3.90845e-83	ER+ breast cancer
41.2389		6.38342		554.988	5.22488e-62	ER- breast cancer
41.7767		6.68351		162.411	0.000352044	HER2-enriched
41.7767		6.68351		494.625	1.7286e-51	Luminal A
41.7767		6.68351		171.342	6.06227e-05	Luminal B1
41.7767		6.68351		188.969	1.29975e-06	Luminal B2
41.7767		6.68351		258.878	8.42544e-15	TNBC
20.766			5.7823	250.473	4.24062e-14	BCAC 2017
20.766			5.7823	451.535	8.07318e-45	BCAC 2020
21.1755			5.83699	551.185	1.98114e-62	ER+ breast cancer
20.766			5.7823	545.326	5.00941e-61	ER- breast cancer
21.1755			5.83699	151.104	0.00142889	HER2-enriched
21.1755			5.83699	451.305	4.19349e-45	Luminal A
21.1755			5.83699	160.342	0.000257017	Luminal B1
21.1755			5.83699	155.613	0.000631001	Luminal B2
21.1755			5.83699	179.378	4.70937e-06	TNBC
